# IgA1 hinge-region O-glycoform signatures associated with disease phase and kidney involvement in pediatric IgA vasculitis: a cross-sectional mass-spectrometry study

**DOI:** 10.64898/2026.08.21.26361008

**Authors:** Jerome Vialaret, Anne Filleron, Renaud Cezar, Manuela Pastore, Marc Fila, Christelle Reynes, Jana Kindermans, Adrien Schvartz, Thierry Chevallier, Pierre Corbeau, Christophe Hirtz, Tu-Anh Tran

**Author notes:** **Corresponding author:** Tu-Anh TRAN, MD, PhD Department of Pediatrics, Nîmes University Hospital, Centre Hospitalier Universitaire de Nîmes, Service de pédiatrie, Place du Pr R. Debré, 30029 Nîmes Cedex 9, France, Prof. Christophe Hirtz, LBPC–PPC, Université de Montpellier, IRMB, CHU de Montpellier, INM/INSERM, 80 avenue Augustin Fliche, 34295 Montpellier, France.

## Abstract

**Background:** IgA vasculitis (IgAV) is the most common systemic vasculitis in children, and its prognosis is largely determined by renal involvement (IgAV nephritis). No routine blood test identifies IgAV or stratifies the risk of nephritis, although aberrant O-glycosylation of the IgA1 hinge region is central to its pathogenesis. We developed a mass-spectrometry assay to profile IgA1 hinge O-glycoforms and define signatures of disease activity and renal involvement.

**Methods:** IgA was affinity-purified from 5 µL of plasma from 91 children (27 with acute IgAV, 26 in remission, and 38 age-matched healthy controls; 24 with and 29 without nephritis), trypsin-digested, and hinge-region O-glycopeptides were quantified by LC-MS. Sixty-nine glycoforms were normalized to a total-IgA1 tryptic peptide. Duplicate measurements showed good analytical repeatability, with a median coefficient of variation of 6%. Groups were compared using Mann–Whitney and Kruskal–Wallis tests (Benjamini– Hochberg FDR). Discrimination was assessed by ROC analysis and cross-validated logistic regression panels.

**Results:** Acute IgAV showed broad remodeling of the hinge glycoform profile (35 glycoforms differed with excellent discrimination (AUC 0.93–0.95) for the best ones), with an increase in low-sialylated, agalactosylated species and a decrease in complex sialylated species. The profile was normalized in remission (no glycoform differed from the controls). Two distinct renal patterns emerged: disease-associated glycoforms already altered without nephritis and renal-specific glycoforms altered only in nephritis (H2N2S1, H3N3S5, H3N4S4, and H4N4S3). A four-marker panel discriminated nephritis among IgAV children with a cross-validated AUC of 0.86 (IC 95 % 0.75–0.94).

**Conclusions:** A single mass-spectrometry assay, from a small blood volume, captures an IgAV-associated IgA1 hinge O-glycoform signature that normalizes in remission, together with a distinct renal involvement associated signature. These findings identify candidate IgA1 O-glycoform signatures associated with IgAV activity and documented renal involvement. Prospective longitudinal studies are required to determine whether the renal-associated panel can predict subsequent nephritis.

## Supplementary Table 1. Identified IgA1 hinge-region O-glycopeptides for "IgA1 hinge-region O-glycoform signatures associated with disease phase and kidney involvement in pediatric IgA vasculitis: a cross-sectional mass-spectrometry study"

### Sheet: Sheet1
Peptide	Modified Peptide	Extended Peptide	Prev AA	Next AA	Peptide Length	Charge	Retention	Observed Mass	Calibrated Observed Mass	Observed M/Z	Calibrated Observed M/Z	Calculated Peptide Mass	Calculated M/Z	Delta Mass	Expectation	Hyperscore	Nextscore	Probability	Number of Enzymatic Termini	Number of Missed Cleavages	Protein Start	Protein End	Intensity	Assigned Modifications	Total Glycan Composition	Glycan Score	Glycan q-value	MSFragger Localization	Position Scores	Best Positions	Number Best Positions	Shifted Only Position Scores	Shifted Only Position Ions	Score Best Position	Ions Best Position	Score Second Best Position	Ions Second Best Position	Score All Unshifted	Ions All Unshifted	Score Shifted Best Position	Ions Shifted Best Position	Score Shifted All Positions	Ions Shifted All Positions	Ion Mobility	Purity	Is Unique	Protein	Protein ID	Entry Name	Gene	Protein Description	Mapped Genes	Mapped Proteins
HYTNPSQDVTVPCPVPSTPPTPSPSTPPTPSPSCCHPR	HYTNPSQDVTVPCPVPS[290]TPPTPSPSTPPTPSPSCCHPR	KSVTCHVK.HYTNPSQDVTVPCPVPSTPPTPSPSTPPTPSPSCCHPR.LSIHRPAI	K	L	38	4	1327.84	4338.92	4338.95	1085.74	1085.74	4542.04	1136.52	-0.0111	2e-14	45.43	24.013	1	2	0	89	126	0	13C(57.0214), 34C(57.0214), 35C(57.0214), 17S(203.0794)	HexNAc(1) % 203.0794	0.72	0.0316574	HYTNPSQDVTVPCPVPstPPTPSPSTPPTPSPSCCHPR	H(0.00)Y(0.00)T(27.50)N(0.00)P(0.00)S(33.70)Q(0.00)D(0.00)V(0.00)T(38.25)V(0.00)P(0.00)C(0.00)P(0.00)V(0.00)P(0.00)S(45.43)T(45.43)P(0.00)P(0.00)T(40.69)P(0.00)S(38.42)P(0.00)S(36.30)T(36.30)P(0.00)P(0.00)T(32.00)P(0.00)S(27.86)P(0.00)S(23.80)C(0.00)C(0.00)H(0.00)P(0.00)R(0.00)	S17;T18	2	H(0.00)Y(0.00)T(2.14)N(0.00)P(0.00)S(2.14)Q(0.00)D(0.00)V(0.00)T(0.00)V(0.00)P(0.00)C(0.00)P(0.00)V(0.00)P(0.00)S(0.00)T(0.00)P(0.00)P(0.00)T(0.00)P(0.00)S(0.00)P(0.00)S(0.00)T(0.00)P(0.00)P(0.00)T(0.00)P(0.00)S(0.00)P(0.00)S(0.00)C(0.00)C(0.00)H(0.00)P(0.00)R(0.00)	H(0)Y(0)T(1)N(0)P(0)S(1)Q(0)D(0)V(0)T(0)V(0)P(0)C(0)P(0)V(0)P(0)S(0)T(0)P(0)P(0)T(0)P(0)S(0)P(0)S(0)T(0)P(0)P(0)T(0)P(0)S(0)P(0)S(0)C(0)C(0)H(0)P(0)R(0)	45.4308	22	40.6888	20	45.4308	22	2.13795	1	0	0	0.9884	0	TRUE	sp|P01876|IGHA1_HUMAN	P01876	IGHA1_HUMAN	IGHA1	Immunoglobulin heavy constant alpha 1
HYTNPSQDVTVPCPVPSTPPTPSPSTPPTPSPSCCHPR	HYTNPSQDVT[466]VPCPVPSTPPTPSPSTPPTPSPSCCHPR	KSVTCHVK.HYTNPSQDVTVPCPVPSTPPTPSPSTPPTPSPSCCHPR.LSIHRPAI	K	L	38	4	1274.52	4501.96	4501.99	1126.5	1126.51	4866.15	1217.54	0.9766	0	46.584	32.439	1	2	0	89	126	0	13C(57.0214), 34C(57.0214), 35C(57.0214), 10T(365.1322)	HexNAc(1)Hex(1) % 365.1322	-1.16	0.0546164	HYTNPSQDVtVPCPVPSTPPTPSPSTPPTPSPSCCHPR	H(0.00)Y(0.00)T(31.95)N(0.00)P(0.00)S(34.24)Q(0.00)D(0.00)V(0.00)T(40.01)V(0.00)P(0.00)C(0.00)P(0.00)V(0.00)P(0.00)S(38.69)T(38.69)P(0.00)P(0.00)T(35.89)P(0.00)S(33.56)P(0.00)S(31.34)T(29.19)P(0.00)P(0.00)T(24.99)P(0.00)S(22.89)P(0.00)S(20.88)C(0.00)C(0.00)H(0.00)P(0.00)R(0.00)	T10	1	H(0.00)Y(0.00)T(1.34)N(0.00)P(0.00)S(1.34)Q(0.00)D(0.00)V(0.00)T(0.00)V(0.00)P(0.00)C(0.00)P(0.00)V(0.00)P(0.00)S(0.00)T(0.00)P(0.00)P(0.00)T(0.00)P(0.00)S(0.00)P(0.00)S(0.00)T(0.00)P(0.00)P(0.00)T(0.00)P(0.00)S(2.00)P(0.00)S(2.00)C(0.00)C(0.00)H(0.00)P(0.00)R(0.00)	H(0)Y(0)T(1)N(0)P(0)S(1)Q(0)D(0)V(0)T(0)V(0)P(0)C(0)P(0)V(0)P(0)S(0)T(0)P(0)P(0)T(0)P(0)S(0)P(0)S(0)T(0)P(0)P(0)T(0)P(0)S(1)P(0)S(1)C(0)C(0)H(0)P(0)R(0)	40.0117	19	38.6939	19	46.5841	22	2.00418	1	0	0	0.9845	0	TRUE	sp|P01876|IGHA1_HUMAN	P01876	IGHA1_HUMAN	IGHA1	Immunoglobulin heavy constant alpha 1
HYTNPSQDVTVPCPVPSTPPTPSPSTPPTPSPSCCHPR	HYTNPSQDVTVPCPVPS[905]TPPTPSPSTPPTPSPSCCHPR	KSVTCHVK.HYTNPSQDVTVPCPVPSTPPTPSPSTPPTPSPSCCHPR.LSIHRPAI	K	L	38	4	1275.37	4956.04	4956.09	1240.02	1240.03	5772.44	1444.12	1.9237	0.00119847	17.961	11.887	0.9997	2	0	89	126	0	13C(57.0214), 34C(57.0214), 35C(57.0214), 17S(818.2804)	HexNAc(1)Hex(1)Fuc(1)NeuGc(1) % 818.2804	-14.56	0.0970149	HYTNPSQDVTVPCPVPstPPTPSPSTPPTPSPSCCHPR	H(0.00)Y(0.00)T(8.48)N(0.00)P(0.00)S(8.48)Q(0.00)D(0.00)V(0.00)T(14.20)V(0.00)P(0.00)C(0.00)P(0.00)V(0.00)P(0.00)S(17.96)T(17.96)P(0.00)P(0.00)T(15.91)P(0.00)S(14.42)P(0.00)S(14.42)T(15.91)P(0.00)P(0.00)T(12.45)P(0.00)S(12.45)P(0.00)S(10.43)C(0.00)C(0.00)H(0.00)P(0.00)R(0.00)	S17;T18	2	H(0.00)Y(0.00)T(0.00)N(0.00)P(0.00)S(0.00)Q(0.00)D(0.00)V(0.00)T(0.00)V(0.00)P(0.00)C(0.00)P(0.00)V(0.00)P(0.00)S(0.00)T(0.00)P(0.00)P(0.00)T(0.00)P(0.00)S(0.00)P(0.00)S(0.00)T(0.96)P(0.00)P(0.00)T(0.96)P(0.00)S(0.96)P(0.00)S(0.96)C(0.00)C(0.00)H(0.00)P(0.00)R(0.00)	H(0)Y(0)T(0)N(0)P(0)S(0)Q(0)D(0)V(0)T(0)V(0)P(0)C(0)P(0)V(0)P(0)S(0)T(0)P(0)P(0)T(0)P(0)S(0)P(0)S(0)T(1)P(0)P(0)T(1)P(0)S(1)P(0)S(1)C(0)C(0)H(0)P(0)R(0)	17.9613	10	15.9116	9	17.9613	10	0.957049	1	0	0	0.9833	0	TRUE	sp|P01876|IGHA1_HUMAN	P01876	IGHA1_HUMAN	IGHA1	Immunoglobulin heavy constant alpha 1
HYTNPSQDVTVPCPVPSTPPTPSPSTPPTPSPSCCHPR	HYTNPSQDVTVPCPVPS[743]TPPTPSPSTPPTPSPSCCHPR	KSVTCHVK.HYTNPSQDVTVPCPVPSTPPTPSPSTPPTPSPSCCHPR.LSIHRPAI	K	L	38	4	1386.11	4792.07	4792.1	1199.02	1199.03	5448.34	1363.09	-0.0123	1e-13	46.73	18.556	1	2	0	89	126	0	13C(57.0214), 34C(57.0214), 35C(57.0214), 17S(656.2276)	HexNAc(1)Hex(1)NeuAc(1) % 656.2276	0.65	0.0326567	HYTNPSQDVTVPCPVPsTPPTPSPSTPPTPSPSCCHPR	H(0.00)Y(0.00)T(30.45)N(0.00)P(0.00)S(31.99)Q(0.00)D(0.00)V(0.00)T(39.89)V(0.00)P(0.00)C(0.00)P(0.00)V(0.00)P(0.00)S(41.43)T(39.00)P(0.00)P(0.00)T(34.08)P(0.00)S(34.08)P(0.00)S(31.97)T(29.98)P(0.00)P(0.00)T(26.26)P(0.00)S(23.45)P(0.00)S(20.68)C(0.00)C(0.00)H(0.00)P(0.00)R(0.00)	S17	1	H(0.00)Y(0.00)T(0.00)N(0.00)P(0.00)S(0.00)Q(0.00)D(0.00)V(0.00)T(0.00)V(0.00)P(0.00)C(0.00)P(0.00)V(0.00)P(0.00)S(0.00)T(0.00)P(0.00)P(0.00)T(0.00)P(0.00)S(0.00)P(0.00)S(0.00)T(0.00)P(0.00)P(0.00)T(0.00)P(0.00)S(0.00)P(0.00)S(0.00)C(0.00)C(0.00)H(0.00)P(0.00)R(0.00)	H(0)Y(0)T(0)N(0)P(0)S(0)Q(0)D(0)V(0)T(0)V(0)P(0)C(0)P(0)V(0)P(0)S(0)T(0)P(0)P(0)T(0)P(0)S(0)P(0)S(0)T(0)P(0)P(0)T(0)P(0)S(0)P(0)S(0)C(0)C(0)H(0)P(0)R(0)	41.4299	20	39.8895	19	46.7301	22	0	0	0	0	1.0142	0	TRUE	sp|P01876|IGHA1_HUMAN	P01876	IGHA1_HUMAN	IGHA1	Immunoglobulin heavy constant alpha 1
HYTNPSQDVTVPCPVPSTPPTPSPSTPPTPSPSCCHPR	HYTNPSQDVTVPCPVPSTPPTPSPSTPPTPS[1034]PSCCHPR	KSVTCHVK.HYTNPSQDVTVPCPVPSTPPTPSPSTPPTPSPSCCHPR.LSIHRPAI	K	L	38	4	1386.84	5083.15	5083.19	1271.79	1271.81	6030.53	1508.64	-0.0146	6.22318e-09	33.826	15.91	1	2	0	89	126	0	13C(57.0214), 34C(57.0214), 35C(57.0214), 31S(947.3231)	HexNAc(1)Hex(1)NeuAc(2) % 947.3231	-1.89	0.0556717	HYTNPSQDVTVPCPVPSTPPTPSPSTPPTPsPsCCHPR	H(0.00)Y(0.00)T(17.12)N(0.00)P(0.00)S(18.69)Q(0.00)D(0.00)V(0.00)T(24.33)V(0.00)P(0.00)C(0.00)P(0.00)V(0.00)P(0.00)S(25.47)T(23.67)P(0.00)P(0.00)T(23.64)P(0.00)S(23.70)P(0.00)S(23.70)T(26.02)P(0.00)P(0.00)T(26.02)P(0.00)S(27.76)P(0.00)S(27.76)C(0.00)C(0.00)H(0.00)P(0.00)R(0.00)	S31;S33	2	H(0.00)Y(0.00)T(0.00)N(0.00)P(0.00)S(0.00)Q(0.00)D(0.00)V(0.00)T(0.00)V(0.00)P(0.00)C(0.00)P(0.00)V(0.00)P(0.00)S(0.00)T(0.00)P(0.00)P(0.00)T(3.03)P(0.00)S(4.02)P(0.00)S(4.02)T(4.02)P(0.00)P(0.00)T(4.02)P(0.00)S(5.55)P(0.00)S(5.55)C(0.00)C(0.00)H(0.00)P(0.00)R(0.00)	H(0)Y(0)T(0)N(0)P(0)S(0)Q(0)D(0)V(0)T(0)V(0)P(0)C(0)P(0)V(0)P(0)S(0)T(0)P(0)P(0)T(1)P(0)S(2)P(0)S(2)T(2)P(0)P(0)T(2)P(0)S(3)P(0)S(3)C(0)C(0)H(0)P(0)R(0)	27.7596	14	26.0163	13	33.8266	17	5.55377	3	0	0	1.0286	0	TRUE	sp|P01876|IGHA1_HUMAN	P01876	IGHA1_HUMAN	IGHA1	Immunoglobulin heavy constant alpha 1
HYTNPSQDVTVPCPVPSTPPTPSPSTPPTPSPSCCHPR	HYTNPSQDVTVPCPVPS[493]TPPTPSPSTPPTPSPSCCHPR	KSVTCHVK.HYTNPSQDVTVPCPVPSTPPTPSPSTPPTPSPSCCHPR.LSIHRPAI	K	L	38	4	1287.5	4542.01	4542.04	1136.51	1136.52	4948.2	1238.06	-0.0016	1.70585e-07	28.08	12.272	1	2	0	89	126	0	13C(57.0214), 34C(57.0214), 35C(57.0214), 17S(406.1588)	HexNAc(2) % 406.1588	1.99	0.0184332	HYTNPSQDVTVPCPVPstPPTPSPSTPPTPSPSCCHPR	H(0.00)Y(0.00)T(15.81)N(0.00)P(0.00)S(19.35)Q(0.00)D(0.00)V(0.00)T(23.93)V(0.00)P(0.00)C(0.00)P(0.00)V(0.00)P(0.00)S(25.93)T(25.93)P(0.00)P(0.00)T(23.50)P(0.00)S(23.50)P(0.00)S(21.59)T(21.59)P(0.00)P(0.00)T(19.59)P(0.00)S(17.73)P(0.00)S(15.72)C(0.00)C(0.00)H(0.00)P(0.00)R(0.00)	S17;T18	2	H(0.00)Y(0.00)T(0.00)N(0.00)P(0.00)S(0.00)Q(0.00)D(0.00)V(0.00)T(0.00)V(0.00)P(0.00)C(0.00)P(0.00)V(0.00)P(0.00)S(0.00)T(0.00)P(0.00)P(0.00)T(0.00)P(0.00)S(0.00)P(0.00)S(0.00)T(0.00)P(0.00)P(0.00)T(1.34)P(0.00)S(1.34)P(0.00)S(1.34)C(0.00)C(0.00)H(0.00)P(0.00)R(0.00)	H(0)Y(0)T(0)N(0)P(0)S(0)Q(0)D(0)V(0)T(0)V(0)P(0)C(0)P(0)V(0)P(0)S(0)T(0)P(0)P(0)T(0)P(0)S(0)P(0)S(0)T(0)P(0)P(0)T(1)P(0)S(1)P(0)S(1)C(0)C(0)H(0)P(0)R(0)	25.926	13	23.9262	12	28.0804	14	1.33894	1	0	0	0.9816	0	TRUE	sp|P01876|IGHA1_HUMAN	P01876	IGHA1_HUMAN	IGHA1	Immunoglobulin heavy constant alpha 1
HYTNPSQDVTVPCPVPSTPPTPSPSTPPTPSPSCCHPR	HYTNPSQDVTVPCPVPS[655]TPPTPSPSTPPTPSPSCCHPR	KSVTCHVK.HYTNPSQDVTVPCPVPSTPPTPSPSTPPTPSPSCCHPR.LSIHRPAI	K	L	38	4	1247.63	4704.04	4704.06	1177.02	1177.02	5272.31	1319.08	-0.0305	2e-14	46.551	25.605	1	2	0	89	126	0	13C(57.0214), 34C(57.0214), 35C(57.0214), 17S(568.2116)	HexNAc(2)Hex(1) % 568.2116	-1.63	1	HYTNPSQDVTVPCPVPsTPPTPSPSTPPTPSPSCCHPR	H(0.00)Y(0.00)T(25.26)N(0.00)P(0.00)S(27.67)Q(0.00)D(0.00)V(0.00)T(34.87)V(0.00)P(0.00)C(0.00)P(0.00)V(0.00)P(0.00)S(41.67)T(39.34)P(0.00)P(0.00)T(34.71)P(0.00)S(34.71)P(0.00)S(34.71)T(37.15)P(0.00)P(0.00)T(31.43)P(0.00)S(27.91)P(0.00)S(26.19)C(0.00)C(0.00)H(0.00)P(0.00)R(0.00)	S17	1	H(0.00)Y(0.00)T(0.00)N(0.00)P(0.00)S(0.00)Q(0.00)D(0.00)V(0.00)T(0.00)V(0.00)P(0.00)C(0.00)P(0.00)V(0.00)P(0.00)S(0.00)T(0.00)P(0.00)P(0.00)T(0.00)P(0.00)S(0.00)P(0.00)S(0.00)T(0.00)P(0.00)P(0.00)T(0.00)P(0.00)S(0.00)P(0.00)S(0.00)C(0.00)C(0.00)H(0.00)P(0.00)R(0.00)	H(0)Y(0)T(0)N(0)P(0)S(0)Q(0)D(0)V(0)T(0)V(0)P(0)C(0)P(0)V(0)P(0)S(0)T(0)P(0)P(0)T(0)P(0)S(0)P(0)S(0)T(0)P(0)P(0)T(0)P(0)S(0)P(0)S(0)C(0)C(0)H(0)P(0)R(0)	41.666	20	39.34	19	46.5514	22	0	0	0	0	1.0158	0	TRUE	sp|P01876|IGHA1_HUMAN	P01876	IGHA1_HUMAN	IGHA1	Immunoglobulin heavy constant alpha 1
HYTNPSQDVTVPCPVPSTPPTPSPSTPPTPSPSCCHPR	HYTNPSQDVTVPCPVPS[947]TPPTPSPSTPPTPSPSCCHPR	KSVTCHVK.HYTNPSQDVTVPCPVPSTPPTPSPSTPPTPSPSCCHPR.LSIHRPAI	K	L	38	4	1341.66	4995.14	4995.17	1249.79	1249.8	5855.52	1464.89	-1.0369	2.182e-11	41.427	25.291	1	2	0	89	126	0	13C(57.0214), 34C(57.0214), 35C(57.0214), 17S(860.3274)	HexNAc(2)Hex(1)Fuc(2) % 860.3274	-5.78	0.0822208	HYTNPSQDVTVPCPVPstPPTPSPSTPPTPSPSCCHPR	H(0.00)Y(0.00)T(24.89)N(0.00)P(0.00)S(26.14)Q(0.00)D(0.00)V(0.00)T(32.64)V(0.00)P(0.00)C(0.00)P(0.00)V(0.00)P(0.00)S(41.18)T(41.18)P(0.00)P(0.00)T(38.58)P(0.00)S(36.26)P(0.00)S(36.26)T(36.26)P(0.00)P(0.00)T(29.55)P(0.00)S(27.41)P(0.00)S(24.29)C(0.00)C(0.00)H(0.00)P(0.00)R(0.00)	S17;T18	2	H(0.00)Y(0.00)T(1.72)N(0.00)P(0.00)S(0.00)Q(0.00)D(0.00)V(0.00)T(0.00)V(0.00)P(0.00)C(0.00)P(0.00)V(0.00)P(0.00)S(4.80)T(4.80)P(0.00)P(0.00)T(4.80)P(0.00)S(4.80)P(0.00)S(4.80)T(4.80)P(0.00)P(0.00)T(4.80)P(0.00)S(4.80)P(0.00)S(4.80)C(0.00)C(0.00)H(0.00)P(0.00)R(0.00)	H(0)Y(0)T(1)N(0)P(0)S(0)Q(0)D(0)V(0)T(0)V(0)P(0)C(0)P(0)V(0)P(0)S(2)T(2)P(0)P(0)T(2)P(0)S(2)P(0)S(2)T(2)P(0)P(0)T(2)P(0)S(2)P(0)S(2)C(0)C(0)H(0)P(0)R(0)	41.1767	20	38.583	19	41.4275	20	4.79942	2	0	0	1.0305	0	TRUE	sp|P01876|IGHA1_HUMAN	P01876	IGHA1_HUMAN	IGHA1	Immunoglobulin heavy constant alpha 1
HYTNPSQDVTVPCPVPSTPPTPSPSTPPTPSPSCCHPR	HYTNPSQDVTVPCPVPS[946]TPPTPSPSTPPTPSPSCCHPR	KSVTCHVK.HYTNPSQDVTVPCPVPSTPPTPSPSTPPTPSPSCCHPR.LSIHRPAI	K	L	38	4	1341.76	4995.14	4995.18	1249.79	1249.8	5854.5	1464.63	-0.0151	1.8e-13	43.399	22.72	1	2	0	89	126	0	13C(57.0214), 34C(57.0214), 35C(57.0214), 17S(859.3070)	HexNAc(2)Hex(1)NeuAc(1) % 859.3070	0.45	0.0370107	HYTNPSQDVTVPCPVPstPPTPSPSTPPTPSPSCCHPR	H(0.00)Y(0.00)T(22.95)N(0.00)P(0.00)S(25.87)Q(0.00)D(0.00)V(0.00)T(33.50)V(0.00)P(0.00)C(0.00)P(0.00)V(0.00)P(0.00)S(38.54)T(38.54)P(0.00)P(0.00)T(38.42)P(0.00)S(38.42)P(0.00)S(36.26)T(36.26)P(0.00)P(0.00)T(30.25)P(0.00)S(27.81)P(0.00)S(26.44)C(0.00)C(0.00)H(0.00)P(0.00)R(0.00)	S17;T18	2	H(0.00)Y(0.00)T(0.00)N(0.00)P(0.00)S(0.00)Q(0.00)D(0.00)V(0.00)T(0.00)V(0.00)P(0.00)C(0.00)P(0.00)V(0.00)P(0.00)S(0.00)T(0.00)P(0.00)P(0.00)T(2.42)P(0.00)S(2.42)P(0.00)S(2.42)T(2.42)P(0.00)P(0.00)T(2.42)P(0.00)S(3.28)P(0.00)S(3.28)C(0.00)C(0.00)H(0.00)P(0.00)R(0.00)	H(0)Y(0)T(0)N(0)P(0)S(0)Q(0)D(0)V(0)T(0)V(0)P(0)C(0)P(0)V(0)P(0)S(0)T(0)P(0)P(0)T(1)P(0)S(1)P(0)S(1)T(1)P(0)P(0)T(1)P(0)S(2)P(0)S(2)C(0)C(0)H(0)P(0)R(0)	38.5383	19	38.4166	19	43.3991	21	3.28189	2	0	0	1.0243	0	TRUE	sp|P01876|IGHA1_HUMAN	P01876	IGHA1_HUMAN	IGHA1	Immunoglobulin heavy constant alpha 1
HYTNPSQDVTVPCPVPSTPPTPSPSTPPTPSPSCCHPR	HYTNPSQDVTVPCPVPS[1237]TPPTPSPSTPPTPSPSCCHPR	KSVTCHVK.HYTNPSQDVTVPCPVPSTPPTPSPSTPPTPSPSCCHPR.LSIHRPAI	K	L	38	4	1147.05	5288.24	5288.29	1323.07	1323.08	6436.69	1610.18	2.0009	0.106778	14.635	10.988	0.9209	2	0	89	126	0	13C(57.0214), 34C(57.0214), 35C(57.0214), 17S(1150.4024)	HexNAc(2)Hex(1)NeuAc(2) % 1150.4024	-4.59	0.0713794	HYTNPSQDVTVPCPVPstPPtPsPstPPtPsPsCCHPR	H(0.00)Y(0.00)T(8.20)N(0.00)P(0.00)S(9.64)Q(0.00)D(0.00)V(0.00)T(12.64)V(0.00)P(0.00)C(0.00)P(0.00)V(0.00)P(0.00)S(14.64)T(14.64)P(0.00)P(0.00)T(14.64)P(0.00)S(14.64)P(0.00)S(14.64)T(14.64)P(0.00)P(0.00)T(14.64)P(0.00)S(14.64)P(0.00)S(14.64)C(0.00)C(0.00)H(0.00)P(0.00)R(0.00)	S17;T18;T21;S23;S25;T26;T29;S31;S33	9	H(0.00)Y(0.00)T(3.73)N(0.00)P(0.00)S(3.73)Q(0.00)D(0.00)V(0.00)T(3.73)V(0.00)P(0.00)C(0.00)P(0.00)V(0.00)P(0.00)S(0.00)T(0.00)P(0.00)P(0.00)T(0.00)P(0.00)S(0.00)P(0.00)S(0.00)T(0.00)P(0.00)P(0.00)T(0.00)P(0.00)S(0.00)P(0.00)S(0.00)C(0.00)C(0.00)H(0.00)P(0.00)R(0.00)	H(0)Y(0)T(1)N(0)P(0)S(1)Q(0)D(0)V(0)T(1)V(0)P(0)C(0)P(0)V(0)P(0)S(0)T(0)P(0)P(0)T(0)P(0)S(0)P(0)S(0)T(0)P(0)P(0)T(0)P(0)S(0)P(0)S(0)C(0)C(0)H(0)P(0)R(0)	14.635	6	12.6354	5	14.635	6	3.73235	1	0	0	1.0771	0	TRUE	sp|P01876|IGHA1_HUMAN	P01876	IGHA1_HUMAN	IGHA1	Immunoglobulin heavy constant alpha 1
HYTNPSQDVTVPCPVPSTPPTPSPSTPPTPSPSCCHPR	HYTNPSQDVTVPCPVPS[817]TPPTPSPSTPPTPSPSCCHPR	KSVTCHVK.HYTNPSQDVTVPCPVPSTPPTPSPSTPPTPSPSCCHPR.LSIHRPAI	K	L	38	4	1250.72	4866.1	4866.15	1217.53	1217.54	5596.41	1400.11	-0.0017	3e-13	40.082	25.743	1	2	0	89	126	0	13C(57.0214), 34C(57.0214), 35C(57.0214), 17S(730.2644)	HexNAc(2)Hex(2) % 730.2644	1.39	0.0208955	HYTNPSQDVTVPCPVPsTPPTPSPSTPPTPSPSCCHPR	H(0.00)Y(0.00)T(20.91)N(0.00)P(0.00)S(24.79)Q(0.00)D(0.00)V(0.00)T(29.38)V(0.00)P(0.00)C(0.00)P(0.00)V(0.00)P(0.00)S(40.08)T(37.56)P(0.00)P(0.00)T(37.49)P(0.00)S(40.00)P(0.00)S(40.00)T(37.48)P(0.00)P(0.00)T(32.40)P(0.00)S(27.54)P(0.00)S(27.54)C(0.00)C(0.00)H(0.00)P(0.00)R(0.00)	S17	1	H(0.00)Y(0.00)T(0.00)N(0.00)P(0.00)S(0.00)Q(0.00)D(0.00)V(0.00)T(0.00)V(0.00)P(0.00)C(0.00)P(0.00)V(0.00)P(0.00)S(5.42)T(5.42)P(0.00)P(0.00)T(7.50)P(0.00)S(9.19)P(0.00)S(9.19)T(9.19)P(0.00)P(0.00)T(9.19)P(0.00)S(9.19)P(0.00)S(9.19)C(0.00)C(0.00)H(0.00)P(0.00)R(0.00)	H(0)Y(0)T(0)N(0)P(0)S(0)Q(0)D(0)V(0)T(0)V(0)P(0)C(0)P(0)V(0)P(0)S(3)T(3)P(0)P(0)T(4)P(0)S(5)P(0)S(5)T(5)P(0)P(0)T(5)P(0)S(5)P(0)S(5)C(0)C(0)H(0)P(0)R(0)	40.0827	19	39.9962	19	35.2486	17	9.18582	5	0	0	1.0173	0	TRUE	sp|P01876|IGHA1_HUMAN	P01876	IGHA1_HUMAN	IGHA1	Immunoglobulin heavy constant alpha 1
HYTNPSQDVTVPCPVPSTPPTPSPSTPPTPSPSCCHPR	HYTNPSQDVTVPCPVPSTPPTPSPST[1268]PPTPSPSCCHPR	KSVTCHVK.HYTNPSQDVTVPCPVPSTPPTPSPSTPPTPSPSCCHPR.LSIHRPAI	K	L	38	4	1640.09	5305.23	5305.27	1327.31	1327.33	6471.74	1618.94	1.9734	0.00641399	16.236	13.19	0.9937	2	0	89	126	0	13C(57.0214), 34C(57.0214), 35C(57.0214), 26T(1167.4177)	HexNAc(2)Hex(2)Fuc(1)NeuAc(1) % 1167.4177	-4.8	0.0725187	HYTNPSQDVTVPCPVPSTPPTPSPStPPTPSPSCCHPR	H(0.00)Y(0.00)T(2.86)N(0.00)P(0.00)S(6.08)Q(0.00)D(0.00)V(0.00)T(9.89)V(0.00)P(0.00)C(0.00)P(0.00)V(0.00)P(0.00)S(14.25)T(14.25)P(0.00)P(0.00)T(14.25)P(0.00)S(14.25)P(0.00)S(14.25)T(16.24)P(0.00)P(0.00)T(14.80)P(0.00)S(13.91)P(0.00)S(13.91)C(0.00)C(0.00)H(0.00)P(0.00)R(0.00)	T26	1	H(0.00)Y(0.00)T(0.00)N(0.00)P(0.00)S(0.00)Q(0.00)D(0.00)V(0.00)T(0.00)V(0.00)P(0.00)C(0.00)P(0.00)V(0.00)P(0.00)S(0.00)T(0.00)P(0.00)P(0.00)T(0.00)P(0.00)S(0.00)P(0.00)S(0.00)T(2.52)P(0.00)P(0.00)T(2.52)P(0.00)S(2.52)P(0.00)S(2.52)C(0.00)C(0.00)H(0.00)P(0.00)R(0.00)	H(0)Y(0)T(0)N(0)P(0)S(0)Q(0)D(0)V(0)T(0)V(0)P(0)C(0)P(0)V(0)P(0)S(0)T(0)P(0)P(0)T(0)P(0)S(0)P(0)S(0)T(1)P(0)P(0)T(1)P(0)S(1)P(0)S(1)C(0)C(0)H(0)P(0)R(0)	16.237	9	14.8026	8	14.2504	8	2.52493	1	0	0	1.0366	0	TRUE	sp|P01876|IGHA1_HUMAN	P01876	IGHA1_HUMAN	IGHA1	Immunoglobulin heavy constant alpha 1
HYTNPSQDVTVPCPVPSTPPTPSPSTPPTPSPSCCHPR	HYTNPSQDVTVPCPVPSTPPTPSPSTPPTPS[1546]PSCCHPR	KSVTCHVK.HYTNPSQDVTVPCPVPSTPPTPSPSTPPTPSPSCCHPR.LSIHRPAI	K	L	38	4	1315.13	5596.34	5596.4	1400.09	1400.11	7054.92	1764.74	2.0043	0.000531676	19.36	14.886	1	2	0	89	126	0	13C(57.0214), 34C(57.0214), 35C(57.0214), 31S(1458.5132)	HexNAc(2)Hex(2)Fuc(1)NeuAc(2) % 1458.5132	-1.14	0.0546164	HYTNPSQDVTVPCPVPSTPPTPSPSTPPTPsPSCCHPR	H(0.00)Y(0.00)T(4.86)N(0.00)P(0.00)S(8.07)Q(0.00)D(0.00)V(0.00)T(12.27)V(0.00)P(0.00)C(0.00)P(0.00)V(0.00)P(0.00)S(17.84)T(17.84)P(0.00)P(0.00)T(17.84)P(0.00)S(17.84)P(0.00)S(17.84)T(17.84)P(0.00)P(0.00)T(17.84)P(0.00)S(19.36)P(0.00)S(17.72)C(0.00)C(0.00)H(0.00)P(0.00)R(0.00)	S31	1	H(0.00)Y(0.00)T(0.00)N(0.00)P(0.00)S(0.00)Q(0.00)D(0.00)V(0.00)T(0.00)V(0.00)P(0.00)C(0.00)P(0.00)V(0.00)P(0.00)S(2.19)T(2.19)P(0.00)P(0.00)T(2.19)P(0.00)S(2.19)P(0.00)S(2.19)T(2.19)P(0.00)P(0.00)T(2.19)P(0.00)S(3.67)P(0.00)S(3.67)C(0.00)C(0.00)H(0.00)P(0.00)R(0.00)	H(0)Y(0)T(0)N(0)P(0)S(0)Q(0)D(0)V(0)T(0)V(0)P(0)C(0)P(0)V(0)P(0)S(1)T(1)P(0)P(0)T(1)P(0)S(1)P(0)S(1)T(1)P(0)P(0)T(1)P(0)S(2)P(0)S(2)C(0)C(0)H(0)P(0)R(0)	19.3603	10	17.8385	9	16.6096	8	3.66924	2	0	0	1.0779	0	TRUE	sp|P01876|IGHA1_HUMAN	P01876	IGHA1_HUMAN	IGHA1	Immunoglobulin heavy constant alpha 1
HYTNPSQDVTVPCPVPSTPPTPSPSTPPTPSPSCCHPR	HYTNPSQDVTVPCPVPS[1109]TPPTPSPSTPPTPSPSCCHPR	KSVTCHVK.HYTNPSQDVTVPCPVPSTPPTPSPSTPPTPSPSCCHPR.LSIHRPAI	K	L	38	4	1341.66	5157.18	5157.21	1290.3	1290.31	6179.62	1545.91	-1.0502	7.1918e-10	34.057	18.998	1	2	0	89	126	0	13C(57.0214), 34C(57.0214), 35C(57.0214), 17S(1022.3802)	HexNAc(2)Hex(2)Fuc(2) % 1022.3802	-6.78	1	HYTNPSQDVTVPCPVPstPPTPSPSTPPTPSPSCCHPR	H(0.00)Y(0.00)T(13.58)N(0.00)P(0.00)S(19.49)Q(0.00)D(0.00)V(0.00)T(25.21)V(0.00)P(0.00)C(0.00)P(0.00)V(0.00)P(0.00)S(34.06)T(34.06)P(0.00)P(0.00)T(31.64)P(0.00)S(29.56)P(0.00)S(29.56)T(29.56)P(0.00)P(0.00)T(25.57)P(0.00)S(25.57)P(0.00)S(23.83)C(0.00)C(0.00)H(0.00)P(0.00)R(0.00)	S17;T18	2	H(0.00)Y(0.00)T(0.00)N(0.00)P(0.00)S(0.00)Q(0.00)D(0.00)V(0.00)T(0.00)V(0.00)P(0.00)C(0.00)P(0.00)V(0.00)P(0.00)S(3.86)T(3.86)P(0.00)P(0.00)T(3.86)P(0.00)S(3.86)P(0.00)S(3.86)T(3.86)P(0.00)P(0.00)T(3.86)P(0.00)S(3.86)P(0.00)S(3.86)C(0.00)C(0.00)H(0.00)P(0.00)R(0.00)	H(0)Y(0)T(0)N(0)P(0)S(0)Q(0)D(0)V(0)T(0)V(0)P(0)C(0)P(0)V(0)P(0)S(2)T(2)P(0)P(0)T(2)P(0)S(2)P(0)S(2)T(2)P(0)P(0)T(2)P(0)S(2)P(0)S(2)C(0)C(0)H(0)P(0)R(0)	34.0578	17	31.6382	16	32.121	16	3.859	2	0	0	1.0383	0	TRUE	sp|P01876|IGHA1_HUMAN	P01876	IGHA1_HUMAN	IGHA1	Immunoglobulin heavy constant alpha 1
HYTNPSQDVTVPCPVPSTPPTPSPSTPPTPSPSCCHPR	HYTNPSQDVTVPCPVPSTPPTPSPST[1122]PPTPSPSCCHPR	KSVTCHVK.HYTNPSQDVTVPCPVPSTPPTPSPSTPPTPSPSCCHPR.LSIHRPAI	K	L	38	4	1350.62	5157.2	5157.23	1290.31	1290.32	6178.6	1545.66	-0.0088	1.2628e-10	37.186	17.66	1	2	0	89	126	0	13C(57.0214), 34C(57.0214), 35C(57.0214), 26T(1021.3598)	HexNAc(2)Hex(2)NeuAc(1) % 1021.3598	-4.86	1	HYTNPSQDVTVPCPVPSTPPTPSPStPPTPSPSCCHPR	H(0.00)Y(0.00)T(17.55)N(0.00)P(0.00)S(21.13)Q(0.00)D(0.00)V(0.00)T(27.57)V(0.00)P(0.00)C(0.00)P(0.00)V(0.00)P(0.00)S(30.25)T(30.25)P(0.00)P(0.00)T(30.07)P(0.00)S(28.23)P(0.00)S(28.23)T(30.66)P(0.00)P(0.00)T(30.38)P(0.00)S(28.29)P(0.00)S(26.62)C(0.00)C(0.00)H(0.00)P(0.00)R(0.00)	T26	1	H(0.00)Y(0.00)T(1.69)N(0.00)P(0.00)S(1.69)Q(0.00)D(0.00)V(0.00)T(1.69)V(0.00)P(0.00)C(0.00)P(0.00)V(0.00)P(0.00)S(0.00)T(0.00)P(0.00)P(0.00)T(0.00)P(0.00)S(0.00)P(0.00)S(0.00)T(0.00)P(0.00)P(0.00)T(1.36)P(0.00)S(1.36)P(0.00)S(1.36)C(0.00)C(0.00)H(0.00)P(0.00)R(0.00)	H(0)Y(0)T(1)N(0)P(0)S(1)Q(0)D(0)V(0)T(1)V(0)P(0)C(0)P(0)V(0)P(0)S(0)T(0)P(0)P(0)T(0)P(0)S(0)P(0)S(0)T(0)P(0)P(0)T(1)P(0)S(1)P(0)S(1)C(0)C(0)H(0)P(0)R(0)	30.6611	15	30.3831	15	37.1865	18	1.68843	1	0	0	1.0574	0	TRUE	sp|P01876|IGHA1_HUMAN	P01876	IGHA1_HUMAN	IGHA1	Immunoglobulin heavy constant alpha 1
HYTNPSQDVTVPCPVPSTPPTPSPSTPPTPSPSCCHPR	HYTNPSQDVTVPCPVPS[1399]TPPTPSPSTPPTPSPSCCHPR	KSVTCHVK.HYTNPSQDVTVPCPVPSTPPTPSPSTPPTPSPSCCHPR.LSIHRPAI	K	L	38	4	1410.77	5448.29	5448.33	1363.08	1363.09	6760.79	1691.21	-0.0076	1.319e-11	38.239	22.697	1	2	0	89	126	0	13C(57.0214), 34C(57.0214), 35C(57.0214), 17S(1312.4553)	HexNAc(2)Hex(2)NeuAc(2) % 1312.4553	-6.18	0.0822208	HYTNPSQDVTVPCPVPsTPPTPSPSTPPTPSPSCCHPR	H(0.00)Y(0.00)T(18.88)N(0.00)P(0.00)S(22.61)Q(0.00)D(0.00)V(0.00)T(30.82)V(0.00)P(0.00)C(0.00)P(0.00)V(0.00)P(0.00)S(33.75)T(31.82)P(0.00)P(0.00)T(31.67)P(0.00)S(31.67)P(0.00)S(29.26)T(29.26)P(0.00)P(0.00)T(27.46)P(0.00)S(25.42)P(0.00)S(24.13)C(0.00)C(0.00)H(0.00)P(0.00)R(0.00)	S17	1	H(0.00)Y(0.00)T(1.21)N(0.00)P(0.00)S(1.21)Q(0.00)D(0.00)V(0.00)T(1.21)V(0.00)P(0.00)C(0.00)P(0.00)V(0.00)P(0.00)S(1.21)T(1.21)P(0.00)P(0.00)T(3.63)P(0.00)S(3.63)P(0.00)S(2.42)T(2.42)P(0.00)P(0.00)T(2.42)P(0.00)S(2.42)P(0.00)S(2.42)C(0.00)C(0.00)H(0.00)P(0.00)R(0.00)	H(0)Y(0)T(1)N(0)P(0)S(1)Q(0)D(0)V(0)T(1)V(0)P(0)C(0)P(0)V(0)P(0)S(1)T(1)P(0)P(0)T(2)P(0)S(2)P(0)S(1)T(1)P(0)P(0)T(1)P(0)S(1)P(0)S(1)C(0)C(0)H(0)P(0)R(0)	33.7475	17	31.8219	16	38.2396	19	3.63497	2	0	0	1.0901	0	TRUE	sp|P01876|IGHA1_HUMAN	P01876	IGHA1_HUMAN	IGHA1	Immunoglobulin heavy constant alpha 1
HYTNPSQDVTVPCPVPSTPPTPSPSTPPTPSPSCCHPR	HYTNPSQDVTVPCPVPS[696]TPPTPSPSTPPTPSPSCCHPR	KSVTCHVK.HYTNPSQDVTVPCPVPSTPPTPSPSTPPTPSPSCCHPR.LSIHRPAI	K	L	38	4	1243.42	4745.07	4745.11	1187.28	1187.28	5354.36	1339.6	-0.0116	1.12886e-09	36.014	22.688	1	2	0	89	126	0	13C(57.0214), 34C(57.0214), 35C(57.0214), 17S(609.2381)	HexNAc(3) % 609.2381	-0.07	0.0432231	HYTNPSQDVTVPCPVPsTPPTPSPSTPPTPSPSCCHPR	H(0.00)Y(0.00)T(18.01)N(0.00)P(0.00)S(21.30)Q(0.00)D(0.00)V(0.00)T(26.67)V(0.00)P(0.00)C(0.00)P(0.00)V(0.00)P(0.00)S(33.87)T(31.86)P(0.00)P(0.00)T(31.70)P(0.00)S(31.70)P(0.00)S(29.83)T(29.83)P(0.00)P(0.00)T(28.02)P(0.00)S(25.86)P(0.00)S(25.86)C(0.00)C(0.00)H(0.00)P(0.00)R(0.00)	S17	1	H(0.00)Y(0.00)T(0.00)N(0.00)P(0.00)S(0.00)Q(0.00)D(0.00)V(0.00)T(0.00)V(0.00)P(0.00)C(0.00)P(0.00)V(0.00)P(0.00)S(2.41)T(2.41)P(0.00)P(0.00)T(4.07)P(0.00)S(4.07)P(0.00)S(4.07)T(4.07)P(0.00)P(0.00)T(4.07)P(0.00)S(4.07)P(0.00)S(4.07)C(0.00)C(0.00)H(0.00)P(0.00)R(0.00)	H(0)Y(0)T(0)N(0)P(0)S(0)Q(0)D(0)V(0)T(0)V(0)P(0)C(0)P(0)V(0)P(0)S(1)T(1)P(0)P(0)T(2)P(0)S(2)P(0)S(2)T(2)P(0)P(0)T(2)P(0)S(2)P(0)S(2)C(0)C(0)H(0)P(0)R(0)	33.8716	17	31.8613	16	36.0142	18	4.07104	2	0	0	1.0204	0	TRUE	sp|P01876|IGHA1_HUMAN	P01876	IGHA1_HUMAN	IGHA1	Immunoglobulin heavy constant alpha 1
HYTNPSQDVTVPCPVPSTPPTPSPSTPPTPSPSCCHPR	HYTNPSQDVTVPCPVPS[858]TPPTPSPSTPPTPSPSCCHPR	KSVTCHVK.HYTNPSQDVTVPCPVPSTPPTPSPSTPPTPSPSCCHPR.LSIHRPAI	K	L	38	4	1209.8	4907.13	4907.17	1227.79	1227.8	5678.47	1420.62	-0.0049	2.9e-13	44.758	16.475	1	2	0	89	126	0	13C(57.0214), 34C(57.0214), 35C(57.0214), 17S(771.2910)	HexNAc(3)Hex(1) % 771.2910	0.4	0.0370107	HYTNPSQDVTVPCPVPstPPTPSPSTPPTPSPSCCHPR	H(0.00)Y(0.00)T(28.28)N(0.00)P(0.00)S(30.83)Q(0.00)D(0.00)V(0.00)T(38.18)V(0.00)P(0.00)C(0.00)P(0.00)V(0.00)P(0.00)S(41.90)T(41.90)P(0.00)P(0.00)T(36.61)P(0.00)S(36.61)P(0.00)S(34.27)T(34.27)P(0.00)P(0.00)T(29.71)P(0.00)S(25.58)P(0.00)S(23.45)C(0.00)C(0.00)H(0.00)P(0.00)R(0.00)	S17;T18	2	H(0.00)Y(0.00)T(0.00)N(0.00)P(0.00)S(0.00)Q(0.00)D(0.00)V(0.00)T(0.00)V(0.00)P(0.00)C(0.00)P(0.00)V(0.00)P(0.00)S(4.13)T(4.13)P(0.00)P(0.00)T(4.13)P(0.00)S(4.13)P(0.00)S(4.13)T(4.13)P(0.00)P(0.00)T(4.13)P(0.00)S(4.13)P(0.00)S(4.13)C(0.00)C(0.00)H(0.00)P(0.00)R(0.00)	H(0)Y(0)T(0)N(0)P(0)S(0)Q(0)D(0)V(0)T(0)V(0)P(0)C(0)P(0)V(0)P(0)S(2)T(2)P(0)P(0)T(2)P(0)S(2)P(0)S(2)T(2)P(0)P(0)T(2)P(0)S(2)P(0)S(2)C(0)C(0)H(0)P(0)R(0)	41.9001	20	38.1839	18	44.7587	21	4.13446	2	0	0	1.0395	0	TRUE	sp|P01876|IGHA1_HUMAN	P01876	IGHA1_HUMAN	IGHA1	Immunoglobulin heavy constant alpha 1
HYTNPSQDVTVPCPVPSTPPTPSPSTPPTPSPSCCHPR	HYTNPSQDVTVPCPVPST[1164]PPTPSPSTPPTPSPSCCHPR	KSVTCHVK.HYTNPSQDVTVPCPVPSTPPTPSPSTPPTPSPSCCHPR.LSIHRPAI	K	L	38	4	1293.3	5199.21	5199.26	1300.81	1300.82	6262.7	1566.68	-0.0328	5.95004e-07	27.978	18.588	1	2	0	89	126	0	13C(57.0214), 34C(57.0214), 35C(57.0214), 18T(1063.4068)	HexNAc(3)Hex(1)Fuc(2) % 1063.4068	-5.45	1	HYTNPSQDVTVPCPVPStPPTPSPSTPPTPSPSCCHPR	H(0.00)Y(0.00)T(13.55)N(0.00)P(0.00)S(17.50)Q(0.00)D(0.00)V(0.00)T(21.99)V(0.00)P(0.00)C(0.00)P(0.00)V(0.00)P(0.00)S(25.68)T(27.66)P(0.00)P(0.00)T(23.71)P(0.00)S(23.71)P(0.00)S(23.71)T(23.71)P(0.00)P(0.00)T(21.76)P(0.00)S(19.47)P(0.00)S(21.12)C(0.00)C(0.00)H(0.00)P(0.00)R(0.00)	T18	1	H(0.00)Y(0.00)T(0.00)N(0.00)P(0.00)S(0.00)Q(0.00)D(0.00)V(0.00)T(0.00)V(0.00)P(0.00)C(0.00)P(0.00)V(0.00)P(0.00)S(3.71)T(3.71)P(0.00)P(0.00)T(3.71)P(0.00)S(3.71)P(0.00)S(3.71)T(3.71)P(0.00)P(0.00)T(3.71)P(0.00)S(5.05)P(0.00)S(6.69)C(0.00)C(0.00)H(0.00)P(0.00)R(0.00)	H(0)Y(0)T(0)N(0)P(0)S(0)Q(0)D(0)V(0)T(0)V(0)P(0)C(0)P(0)V(0)P(0)S(2)T(2)P(0)P(0)T(2)P(0)S(2)P(0)S(2)T(2)P(0)P(0)T(2)P(0)S(3)P(0)S(4)C(0)C(0)H(0)P(0)R(0)	27.6617	14	25.6757	13	27.9781	14	6.6932	4	0	0	1.0287	0	TRUE	sp|P01876|IGHA1_HUMAN	P01876	IGHA1_HUMAN	IGHA1	Immunoglobulin heavy constant alpha 1
HYTNPSQDVTVPCPVPSTPPTPSPSTPPTPSPSCCHPR	HYTNPSQDVTVPCPVPSTPPTPSPST[1163]PPTPSPSCCHPR	KSVTCHVK.HYTNPSQDVTVPCPVPSTPPTPSPSTPPTPSPSCCHPR.LSIHRPAI	K	L	38	4	1348.01	5200.21	5200.24	1301.06	1301.07	6261.68	1566.43	1.9734	2.89e-12	39.597	25.864	1	2	0	89	126	0	13C(57.0214), 34C(57.0214), 35C(57.0214), 26T(1062.3864)	HexNAc(3)Hex(1)NeuAc(1) % 1062.3864	-3.37	1	HYTNPSQDVTVPCPVPSTPPTPSPStPPTPSPSCCHPR	H(0.00)Y(0.00)T(16.40)N(0.00)P(0.00)S(18.40)Q(0.00)D(0.00)V(0.00)T(25.37)V(0.00)P(0.00)C(0.00)P(0.00)V(0.00)P(0.00)S(36.64)T(36.64)P(0.00)P(0.00)T(34.63)P(0.00)S(36.65)P(0.00)S(36.65)T(38.77)P(0.00)P(0.00)T(36.69)P(0.00)S(34.52)P(0.00)S(30.91)C(0.00)C(0.00)H(0.00)P(0.00)R(0.00)	T26	1	H(0.00)Y(0.00)T(0.00)N(0.00)P(0.00)S(0.00)Q(0.00)D(0.00)V(0.00)T(0.00)V(0.00)P(0.00)C(0.00)P(0.00)V(0.00)P(0.00)S(2.47)T(2.47)P(0.00)P(0.00)T(2.47)P(0.00)S(3.69)P(0.00)S(3.69)T(5.04)P(0.00)P(0.00)T(5.04)P(0.00)S(5.04)P(0.00)S(5.04)C(0.00)C(0.00)H(0.00)P(0.00)R(0.00)	H(0)Y(0)T(0)N(0)P(0)S(0)Q(0)D(0)V(0)T(0)V(0)P(0)C(0)P(0)V(0)P(0)S(1)T(1)P(0)P(0)T(1)P(0)S(2)P(0)S(2)T(3)P(0)P(0)T(3)P(0)S(3)P(0)S(3)C(0)C(0)H(0)P(0)R(0)	38.7724	19	36.6898	18	39.5973	19	5.04357	3	0	0	1.059	0	TRUE	sp|P01876|IGHA1_HUMAN	P01876	IGHA1_HUMAN	IGHA1	Immunoglobulin heavy constant alpha 1
HYTNPSQDVTVPCPVPSTPPTPSPSTPPTPSPSCCHPR	HYTNPSQDVTVPCPVPS[1020]TPPTPSPSTPPTPSPSCCHPR	KSVTCHVK.HYTNPSQDVTVPCPVPSTPPTPSPSTPPTPSPSCCHPR.LSIHRPAI	K	L	38	4	1192.45	5070.18	5070.23	1268.55	1268.56	6002.57	1501.65	1.0033	3.88e-12	43.675	17.771	1	2	0	89	126	0	13C(57.0214), 34C(57.0214), 35C(57.0214), 17S(933.3438)	HexNAc(3)Hex(2) % 933.3438	2.31	0.0130208	HYTNPSQDVTVPCPVPstPPTPSPSTPPTPSPSCCHPR	H(0.00)Y(0.00)T(18.30)N(0.00)P(0.00)S(22.93)Q(0.00)D(0.00)V(0.00)T(31.61)V(0.00)P(0.00)C(0.00)P(0.00)V(0.00)P(0.00)S(43.68)T(43.68)P(0.00)P(0.00)T(39.06)P(0.00)S(41.17)P(0.00)S(38.67)T(38.67)P(0.00)P(0.00)T(36.34)P(0.00)S(33.89)P(0.00)S(31.91)C(0.00)C(0.00)H(0.00)P(0.00)R(0.00)	S17;T18	2	H(0.00)Y(0.00)T(1.24)N(0.00)P(0.00)S(1.24)Q(0.00)D(0.00)V(0.00)T(1.24)V(0.00)P(0.00)C(0.00)P(0.00)V(0.00)P(0.00)S(8.05)T(8.05)P(0.00)P(0.00)T(8.05)P(0.00)S(9.74)P(0.00)S(8.50)T(8.50)P(0.00)P(0.00)T(8.50)P(0.00)S(8.50)P(0.00)S(8.50)C(0.00)C(0.00)H(0.00)P(0.00)R(0.00)	H(0)Y(0)T(1)N(0)P(0)S(1)Q(0)D(0)V(0)T(1)V(0)P(0)C(0)P(0)V(0)P(0)S(5)T(5)P(0)P(0)T(5)P(0)S(6)P(0)S(5)T(5)P(0)P(0)T(5)P(0)S(5)P(0)S(5)C(0)C(0)H(0)P(0)R(0)	43.6752	21	41.1667	20	39.1054	19	9.73598	6	0	0	1.0355	0	TRUE	sp|P01876|IGHA1_HUMAN	P01876	IGHA1_HUMAN	IGHA1	Immunoglobulin heavy constant alpha 1
HYTNPSQDVTVPCPVPSTPPTPSPSTPPTPSPSCCHPR	HYTNPSQDVTVPCPVPSTPPT[1327]PSPSTPPTPSPSCCHPR	KSVTCHVK.HYTNPSQDVTVPCPVPSTPPTPSPSTPPTPSPSCCHPR.LSIHRPAI	K	L	38	4	1265.46	5360.3	5360.34	1341.08	1341.09	6585.78	1647.45	-1.0011	6.00859e-08	30.623	19.655	1	2	0	89	126	0	13C(57.0214), 34C(57.0214), 35C(57.0214), 21T(1225.4596)	HexNAc(3)Hex(2)Fuc(2) % 1225.4596	-4.17	0.0677679	HYTNPSQDVTVPCPVPSTPPtPsPsTPPTPSPSCCHPR	H(0.00)Y(0.00)T(12.40)N(0.00)P(0.00)S(17.02)Q(0.00)D(0.00)V(0.00)T(22.24)V(0.00)P(0.00)C(0.00)P(0.00)V(0.00)P(0.00)S(28.40)T(28.40)P(0.00)P(0.00)T(28.51)P(0.00)S(28.51)P(0.00)S(28.51)T(26.52)P(0.00)P(0.00)T(26.85)P(0.00)S(25.03)P(0.00)S(23.08)C(0.00)C(0.00)H(0.00)P(0.00)R(0.00)	T21;S23;S25	3	H(0.00)Y(0.00)T(0.00)N(0.00)P(0.00)S(1.38)Q(0.00)D(0.00)V(0.00)T(1.38)V(0.00)P(0.00)C(0.00)P(0.00)V(0.00)P(0.00)S(1.38)T(1.38)P(0.00)P(0.00)T(3.56)P(0.00)S(3.56)P(0.00)S(3.56)T(3.56)P(0.00)P(0.00)T(3.56)P(0.00)S(3.56)P(0.00)S(3.56)C(0.00)C(0.00)H(0.00)P(0.00)R(0.00)	H(0)Y(0)T(0)N(0)P(0)S(1)Q(0)D(0)V(0)T(1)V(0)P(0)C(0)P(0)V(0)P(0)S(1)T(1)P(0)P(0)T(2)P(0)S(2)P(0)S(2)T(2)P(0)P(0)T(2)P(0)S(2)P(0)S(2)C(0)C(0)H(0)P(0)R(0)	28.5143	15	28.3951	15	30.6233	16	3.56252	2	0	0	1.0683	0	TRUE	sp|P01876|IGHA1_HUMAN	P01876	IGHA1_HUMAN	IGHA1	Immunoglobulin heavy constant alpha 1
HYTNPSQDVTVPCPVPSTPPTPSPSTPPTPSPSCCHPR	HYTNPSQDVTVPCPVPS[1605]TPPTPSPSTPPTPSPSCCHPR	KSVTCHVK.HYTNPSQDVTVPCPVPSTPPTPSPSTPPTPSPSCCHPR.LSIHRPAI	K	L	38	4	1136.42	5653.41	5653.45	1414.36	1414.37	7171.03	1793.77	-0.0095	3.28038e-06	25.476	13.659	1	2	0	89	126	0	13C(57.0214), 34C(57.0214), 35C(57.0214), 17S(1517.5754)	HexNAc(3)Hex(2)Fuc(4) % 1517.5754	-5.43	0.0792672	HYTNPSQDVTVPCPVPstPPtPsPstPPtPSPSCCHPR	H(0.00)Y(0.00)T(7.18)N(0.00)P(0.00)S(9.09)Q(0.00)D(0.00)V(0.00)T(16.46)V(0.00)P(0.00)C(0.00)P(0.00)V(0.00)P(0.00)S(25.48)T(25.48)P(0.00)P(0.00)T(25.48)P(0.00)S(25.48)P(0.00)S(25.48)T(25.48)P(0.00)P(0.00)T(25.48)P(0.00)S(21.98)P(0.00)S(20.62)C(0.00)C(0.00)H(0.00)P(0.00)R(0.00)	S17;T18;T21;S23;S25;T26;T29	7	H(0.00)Y(0.00)T(0.00)N(0.00)P(0.00)S(0.00)Q(0.00)D(0.00)V(0.00)T(0.00)V(0.00)P(0.00)C(0.00)P(0.00)V(0.00)P(0.00)S(0.00)T(0.00)P(0.00)P(0.00)T(0.00)P(0.00)S(0.00)P(0.00)S(0.00)T(0.00)P(0.00)P(0.00)T(0.00)P(0.00)S(0.00)P(0.00)S(0.00)C(0.00)C(0.00)H(0.00)P(0.00)R(0.00)	H(0)Y(0)T(0)N(0)P(0)S(0)Q(0)D(0)V(0)T(0)V(0)P(0)C(0)P(0)V(0)P(0)S(0)T(0)P(0)P(0)T(0)P(0)S(0)P(0)S(0)T(0)P(0)P(0)T(0)P(0)S(0)P(0)S(0)C(0)C(0)H(0)P(0)R(0)	25.4766	13	21.9758	11	25.4766	13	0	0	0	0	1.0529	0	TRUE	sp|P01876|IGHA1_HUMAN	P01876	IGHA1_HUMAN	IGHA1	Immunoglobulin heavy constant alpha 1
HYTNPSQDVTVPCPVPSTPPTPSPSTPPTPSPSCCHPR	HYTNPSQDVTVPCPVPS[1311]TPPTPSPSTPPTPSPSCCHPR	KSVTCHVK.HYTNPSQDVTVPCPVPSTPPTPSPSTPPTPSPSCCHPR.LSIHRPAI	K	L	38	4	1256.87	5360.27	5360.32	1341.07	1341.09	6584.76	1647.2	0.0007	2.9e-13	50.523	34.91	1	2	0	89	126	0	13C(57.0214), 34C(57.0214), 35C(57.0214), 17S(1224.4392)	HexNAc(3)Hex(2)NeuAc(1) % 1224.4392	1.78	0.02	HYTNPSQDVTVPCPVPsTPPTPSPSTPPTPSPSCCHPR	H(0.00)Y(0.00)T(24.30)N(0.00)P(0.00)S(27.28)Q(0.00)D(0.00)V(0.00)T(35.71)V(0.00)P(0.00)C(0.00)P(0.00)V(0.00)P(0.00)S(50.52)T(47.90)P(0.00)P(0.00)T(45.35)P(0.00)S(45.35)P(0.00)S(42.92)T(42.92)P(0.00)P(0.00)T(38.23)P(0.00)S(36.03)P(0.00)S(33.99)C(0.00)C(0.00)H(0.00)P(0.00)R(0.00)	S17	1	H(0.00)Y(0.00)T(0.00)N(0.00)P(0.00)S(0.00)Q(0.00)D(0.00)V(0.00)T(0.00)V(0.00)P(0.00)C(0.00)P(0.00)V(0.00)P(0.00)S(7.11)T(7.11)P(0.00)P(0.00)T(8.97)P(0.00)S(8.97)P(0.00)S(8.97)T(8.97)P(0.00)P(0.00)T(8.97)P(0.00)S(8.97)P(0.00)S(8.97)C(0.00)C(0.00)H(0.00)P(0.00)R(0.00)	H(0)Y(0)T(0)N(0)P(0)S(0)Q(0)D(0)V(0)T(0)V(0)P(0)C(0)P(0)V(0)P(0)S(4)T(4)P(0)P(0)T(5)P(0)S(5)P(0)S(5)T(5)P(0)P(0)T(5)P(0)S(5)P(0)S(5)C(0)C(0)H(0)P(0)R(0)	50.5238	24	47.8971	23	45.4061	22	8.96624	5	0	0	1.0706	0	TRUE	sp|P01876|IGHA1_HUMAN	P01876	IGHA1_HUMAN	IGHA1	Immunoglobulin heavy constant alpha 1
HYTNPSQDVTVPCPVPSTPPTPSPSTPPTPSPSCCHPR	HYTNPSQDVTVPCPVPS[1603]TPPTPSPSTPPTPSPSCCHPR	KSVTCHVK.HYTNPSQDVTVPCPVPSTPPTPSPSTPPTPSPSCCHPR.LSIHRPAI	K	L	38	4	1344.84	5651.36	5651.4	1413.85	1413.86	7166.95	1792.75	-0.0151	0	55.653	40.881	1	2	0	89	126	0	13C(57.0214), 34C(57.0214), 35C(57.0214), 17S(1515.5346)	HexNAc(3)Hex(2)NeuAc(2) % 1515.5346	2.03	0.0173267	HYTNPSQDVTVPCPVPstPPTPSPSTPPTPSPSCCHPR	H(0.00)Y(0.00)T(22.53)N(0.00)P(0.00)S(27.99)Q(0.00)D(0.00)V(0.00)T(36.92)V(0.00)P(0.00)C(0.00)P(0.00)V(0.00)P(0.00)S(52.68)T(52.68)P(0.00)P(0.00)T(50.44)P(0.00)S(50.44)P(0.00)S(50.44)T(50.44)P(0.00)P(0.00)T(48.69)P(0.00)S(46.52)P(0.00)S(42.96)C(0.00)C(0.00)H(0.00)P(0.00)R(0.00)	S17;T18	2	H(0.00)Y(0.00)T(1.62)N(0.00)P(0.00)S(1.62)Q(0.00)D(0.00)V(0.00)T(1.62)V(0.00)P(0.00)C(0.00)P(0.00)V(0.00)P(0.00)S(5.28)T(5.28)P(0.00)P(0.00)T(5.28)P(0.00)S(5.28)P(0.00)S(5.28)T(5.28)P(0.00)P(0.00)T(5.28)P(0.00)S(5.28)P(0.00)S(5.28)C(0.00)C(0.00)H(0.00)P(0.00)R(0.00)	H(0)Y(0)T(1)N(0)P(0)S(1)Q(0)D(0)V(0)T(1)V(0)P(0)C(0)P(0)V(0)P(0)S(3)T(3)P(0)P(0)T(3)P(0)S(3)P(0)S(3)T(3)P(0)P(0)T(3)P(0)S(3)P(0)S(3)C(0)C(0)H(0)P(0)R(0)	52.6825	25	50.4399	24	55.6537	26	5.27898	3	0	0	1.0723	0	TRUE	sp|P01876|IGHA1_HUMAN	P01876	IGHA1_HUMAN	IGHA1	Immunoglobulin heavy constant alpha 1
HYTNPSQDVTVPCPVPSTPPTPSPSTPPTPSPSCCHPR	HYTNPSQDVTVPCPVPSTPPT[1196]PSPSTPPTPSPSCCHPR	KSVTCHVK.HYTNPSQDVTVPCPVPSTPPTPSPSTPPTPSPSCCHPR.LSIHRPAI	K	L	38	4	1147.05	5231.23	5231.28	1308.82	1308.83	6326.68	1582.68	-0.0041	4e-14	47.62	25.764	1	2	0	89	126	0	13C(57.0214), 34C(57.0214), 35C(57.0214), 21T(1095.3966)	HexNAc(3)Hex(3) % 1095.3966	-0.2	0.0434783	HYTNPSQDVTVPCPVPSTPPtPSPSTPPTPSPSCCHPR	H(0.00)Y(0.00)T(19.85)N(0.00)P(0.00)S(24.17)Q(0.00)D(0.00)V(0.00)T(32.88)V(0.00)P(0.00)C(0.00)P(0.00)V(0.00)P(0.00)S(45.05)T(45.05)P(0.00)P(0.00)T(47.62)P(0.00)S(47.60)P(0.00)S(47.60)T(45.11)P(0.00)P(0.00)T(40.04)P(0.00)S(37.58)P(0.00)S(35.41)C(0.00)C(0.00)H(0.00)P(0.00)R(0.00)	T21	1	H(0.00)Y(0.00)T(2.67)N(0.00)P(0.00)S(2.67)Q(0.00)D(0.00)V(0.00)T(2.67)V(0.00)P(0.00)C(0.00)P(0.00)V(0.00)P(0.00)S(4.19)T(4.19)P(0.00)P(0.00)T(5.84)P(0.00)S(7.29)P(0.00)S(7.29)T(6.61)P(0.00)P(0.00)T(8.28)P(0.00)S(8.28)P(0.00)S(8.28)C(0.00)C(0.00)H(0.00)P(0.00)R(0.00)	H(0)Y(0)T(2)N(0)P(0)S(2)Q(0)D(0)V(0)T(2)V(0)P(0)C(0)P(0)V(0)P(0)S(3)T(3)P(0)P(0)T(4)P(0)S(5)P(0)S(5)T(4)P(0)P(0)T(5)P(0)S(5)P(0)S(5)C(0)C(0)H(0)P(0)R(0)	47.6202	23	47.6024	23	40.4579	20	8.28385	5	0	0	1.0302	0	TRUE	sp|P01876|IGHA1_HUMAN	P01876	IGHA1_HUMAN	IGHA1	Immunoglobulin heavy constant alpha 1
HYTNPSQDVTVPCPVPSTPPTPSPSTPPTPSPSCCHPR	HYTNPSQDVTVPCPVPS[1620]TPPTPSPSTPPTPSPSCCHPR	KSVTCHVK.HYTNPSQDVTVPCPVPSTPPTPSPSTPPTPSPSCCHPR.LSIHRPAI	K	L	38	5	1374.91	5668.4	5668.44	1134.69	1134.69	7200.98	1441.2	0.0047	0.00400519	18.27	14.774	0.9998	2	0	89	126	0	13C(57.0214), 34C(57.0214), 35C(57.0214), 17S(1532.5499)	HexNAc(3)Hex(3)Fuc(1)NeuAc(1) % 1532.5499	-4.55	0.0711392	HYTNPSQDVTVPCPVPstPPTPSPSTPPTPSPSCCHPR	H(0.00)Y(0.00)T(6.44)N(0.00)P(0.00)S(9.57)Q(0.00)D(0.00)V(0.00)T(16.31)V(0.00)P(0.00)C(0.00)P(0.00)V(0.00)P(0.00)S(16.74)T(16.74)P(0.00)P(0.00)T(15.55)P(0.00)S(15.55)P(0.00)S(15.55)T(15.55)P(0.00)P(0.00)T(11.83)P(0.00)S(11.83)P(0.00)S(11.83)C(0.00)C(0.00)H(0.00)P(0.00)R(0.00)	S17;T18	2	H(0.00)Y(0.00)T(0.00)N(0.00)P(0.00)S(0.00)Q(0.00)D(0.00)V(0.00)T(0.00)V(0.00)P(0.00)C(0.00)P(0.00)V(0.00)P(0.00)S(0.00)T(0.00)P(0.00)P(0.00)T(0.00)P(0.00)S(0.00)P(0.00)S(0.00)T(0.00)P(0.00)P(0.00)T(0.00)P(0.00)S(0.00)P(0.00)S(0.00)C(0.00)C(0.00)H(0.00)P(0.00)R(0.00)	H(0)Y(0)T(0)N(0)P(0)S(0)Q(0)D(0)V(0)T(0)V(0)P(0)C(0)P(0)V(0)P(0)S(0)T(0)P(0)P(0)T(0)P(0)S(0)P(0)S(0)T(0)P(0)P(0)T(0)P(0)S(0)P(0)S(0)C(0)C(0)H(0)P(0)R(0)	16.7424	8	16.3138	8	18.2709	9	0	0	0	0	1.1213	0	TRUE	sp|P01876|IGHA1_HUMAN	P01876	IGHA1_HUMAN	IGHA1	Immunoglobulin heavy constant alpha 1
HYTNPSQDVTVPCPVPSTPPTPSPSTPPTPSPSCCHPR	HYTNPSQDVTVPCPVPSTPPT[1925]PSPSTPPTPSPSCCHPR	KSVTCHVK.HYTNPSQDVTVPCPVPSTPPTPSPSTPPTPSPSCCHPR.LSIHRPAI	K	L	38	4	1093.84	5959.48	5959.5	1490.88	1490.88	7783.17	1946.8	-0.0263	3.4454e-10	36.992	25.457	1	2	0	89	126	0	13C(57.0214), 34C(57.0214), 35C(57.0214), 21T(1823.6454)	HexNAc(3)Hex(3)Fuc(1)NeuAc(2) % 1823.6454	-11.75	0.0920267	HYTNPSQDVTVPCPVPSTPPtPsPstPPTPSPSCCHPR	H(0.00)Y(0.00)T(11.53)N(0.00)P(0.00)S(14.98)Q(0.00)D(0.00)V(0.00)T(22.68)V(0.00)P(0.00)C(0.00)P(0.00)V(0.00)P(0.00)S(30.55)T(30.55)P(0.00)P(0.00)T(33.04)P(0.00)S(33.04)P(0.00)S(33.04)T(33.04)P(0.00)P(0.00)T(31.29)P(0.00)S(29.50)P(0.00)S(27.45)C(0.00)C(0.00)H(0.00)P(0.00)R(0.00)	T21;S23;S25;T26	4	H(0.00)Y(0.00)T(0.00)N(0.00)P(0.00)S(0.00)Q(0.00)D(0.00)V(0.00)T(0.00)V(0.00)P(0.00)C(0.00)P(0.00)V(0.00)P(0.00)S(0.38)T(0.38)P(0.00)P(0.00)T(0.38)P(0.00)S(0.38)P(0.00)S(0.38)T(0.38)P(0.00)P(0.00)T(0.38)P(0.00)S(0.38)P(0.00)S(0.38)C(0.00)C(0.00)H(0.00)P(0.00)R(0.00)	H(0)Y(0)T(0)N(0)P(0)S(0)Q(0)D(0)V(0)T(0)V(0)P(0)C(0)P(0)V(0)P(0)S(1)T(1)P(0)P(0)T(1)P(0)S(1)P(0)S(1)T(1)P(0)P(0)T(1)P(0)S(1)P(0)S(1)C(0)C(0)H(0)P(0)R(0)	33.0442	17	31.2947	16	36.9926	19	0.37638	1	0	0	1.112	0	TRUE	sp|P01876|IGHA1_HUMAN	P01876	IGHA1_HUMAN	IGHA1	Immunoglobulin heavy constant alpha 1
HYTNPSQDVTVPCPVPSTPPTPSPSTPPTPSPSCCHPR	HYTNPSQDVT[1489]VPCPVPSTPPTPSPSTPPTPSPSCCHPR	KSVTCHVK.HYTNPSQDVTVPCPVPSTPPTPSPSTPPTPSPSCCHPR.LSIHRPAI	K	L	38	5	1253.89	5523.36	5523.39	1105.68	1105.68	6910.91	1383.19	-0.0066	6.0511e-10	37.932	27.761	1	2	0	89	126	0	13C(57.0214), 34C(57.0214), 35C(57.0214), 10T(1387.5124)	HexNAc(3)Hex(3)Fuc(2) % 1387.5124	-4.94	0.0737147	HYTNPSQDVtVPCPVPSTPPTPSPSTPPTPSPSCCHPR	H(0.00)Y(0.00)T(28.76)N(0.00)P(0.00)S(32.09)Q(0.00)D(0.00)V(0.00)T(35.92)V(0.00)P(0.00)C(0.00)P(0.00)V(0.00)P(0.00)S(35.30)T(35.30)P(0.00)P(0.00)T(32.57)P(0.00)S(32.57)P(0.00)S(32.57)T(35.00)P(0.00)P(0.00)T(30.17)P(0.00)S(25.20)P(0.00)S(20.95)C(0.00)C(0.00)H(0.00)P(0.00)R(0.00)	T10	1	H(0.00)Y(0.00)T(0.00)N(0.00)P(0.00)S(0.00)Q(0.00)D(0.00)V(0.00)T(0.00)V(0.00)P(0.00)C(0.00)P(0.00)V(0.00)P(0.00)S(1.56)T(1.56)P(0.00)P(0.00)T(1.56)P(0.00)S(1.56)P(0.00)S(1.56)T(3.36)P(0.00)P(0.00)T(3.36)P(0.00)S(3.36)P(0.00)S(3.36)C(0.00)C(0.00)H(0.00)P(0.00)R(0.00)	H(0)Y(0)T(0)N(0)P(0)S(0)Q(0)D(0)V(0)T(0)V(0)P(0)C(0)P(0)V(0)P(0)S(1)T(1)P(0)P(0)T(1)P(0)S(1)P(0)S(1)T(2)P(0)P(0)T(2)P(0)S(2)P(0)S(2)C(0)C(0)H(0)P(0)R(0)	35.9165	17	35.2974	17	37.9328	18	3.35571	2	0	0	1.1025	0	TRUE	sp|P01876|IGHA1_HUMAN	P01876	IGHA1_HUMAN	IGHA1	Immunoglobulin heavy constant alpha 1
HYTNPSQDVTVPCPVPSTPPTPSPSTPPTPSPSCCHPR	HYTNPSQDVTVPCPVPSTPPT[2071]PSPSTPPTPSPSCCHPR	KSVTCHVK.HYTNPSQDVTVPCPVPSTPPTPSPSTPPTPSPSCCHPR.LSIHRPAI	K	L	38	5	1404.77	6107.53	6107.59	1222.51	1222.52	8075.29	1616.07	1.9988	1.3859e-09	38.649	14.05	1	2	0	89	126	0	13C(57.0214), 34C(57.0214), 35C(57.0214), 21T(1969.7033)	HexNAc(3)Hex(3)Fuc(2)NeuAc(2) % 1969.7033	-3.52	0.0625679	HYTNPSQDVTVPCPVPSTPPtPsPSTPPTPSPSCCHPR	H(0.00)Y(0.00)T(15.17)N(0.00)P(0.00)S(19.77)Q(0.00)D(0.00)V(0.00)T(27.05)V(0.00)P(0.00)C(0.00)P(0.00)V(0.00)P(0.00)S(36.30)T(38.63)P(0.00)P(0.00)T(38.65)P(0.00)S(38.65)P(0.00)S(36.30)T(36.30)P(0.00)P(0.00)T(36.20)P(0.00)S(33.74)P(0.00)S(31.52)C(0.00)C(0.00)H(0.00)P(0.00)R(0.00)	T21;S23	2	H(0.00)Y(0.00)T(0.00)N(0.00)P(0.00)S(0.00)Q(0.00)D(0.00)V(0.00)T(0.00)V(0.00)P(0.00)C(0.00)P(0.00)V(0.00)P(0.00)S(5.65)T(7.10)P(0.00)P(0.00)T(9.05)P(0.00)S(9.05)P(0.00)S(9.05)T(9.05)P(0.00)P(0.00)T(10.89)P(0.00)S(10.89)P(0.00)S(10.89)C(0.00)C(0.00)H(0.00)P(0.00)R(0.00)	H(0)Y(0)T(0)N(0)P(0)S(0)Q(0)D(0)V(0)T(0)V(0)P(0)C(0)P(0)V(0)P(0)S(3)T(4)P(0)P(0)T(5)P(0)S(5)P(0)S(5)T(5)P(0)P(0)T(6)P(0)S(6)P(0)S(6)C(0)C(0)H(0)P(0)R(0)	38.6495	19	38.6304	19	33.8054	17	10.89	6	0	0	0.9852	0	TRUE	sp|P01876|IGHA1_HUMAN	P01876	IGHA1_HUMAN	IGHA1	Immunoglobulin heavy constant alpha 1
HYTNPSQDVTVPCPVPSTPPTPSPSTPPTPSPSCCHPR	HYTNPSQDVTVPCPVPS[1621]TPPTPSPSTPPTPSPSCCHPR	KSVTCHVK.HYTNPSQDVTVPCPVPSTPPTPSPSTPPTPSPSCCHPR.LSIHRPAI	K	L	38	5	1379.39	5669.41	5669.45	1134.89	1134.9	7203.02	1441.61	-0.0059	0.0131235	14.805	13.15	0.9987	2	0	89	126	0	13C(57.0214), 34C(57.0214), 35C(57.0214), 17S(1533.5703)	HexNAc(3)Hex(3)Fuc(3) % 1533.5703	-4.53	0.0710388	HYTNPSQDVTVPCPVPstPPtPsPstPPtPSPSCCHPR	H(0.00)Y(0.00)T(6.17)N(0.00)P(0.00)S(9.46)Q(0.00)D(0.00)V(0.00)T(11.04)V(0.00)P(0.00)C(0.00)P(0.00)V(0.00)P(0.00)S(14.81)T(14.81)P(0.00)P(0.00)T(14.81)P(0.00)S(14.81)P(0.00)S(14.81)T(14.81)P(0.00)P(0.00)T(14.81)P(0.00)S(13.68)P(0.00)S(10.71)C(0.00)C(0.00)H(0.00)P(0.00)R(0.00)	S17;T18;T21;S23;S25;T26;T29	7	H(0.00)Y(0.00)T(0.00)N(0.00)P(0.00)S(0.00)Q(0.00)D(0.00)V(0.00)T(0.00)V(0.00)P(0.00)C(0.00)P(0.00)V(0.00)P(0.00)S(0.00)T(0.00)P(0.00)P(0.00)T(0.00)P(0.00)S(0.00)P(0.00)S(0.00)T(0.00)P(0.00)P(0.00)T(0.00)P(0.00)S(0.00)P(0.00)S(0.00)C(0.00)C(0.00)H(0.00)P(0.00)R(0.00)	H(0)Y(0)T(0)N(0)P(0)S(0)Q(0)D(0)V(0)T(0)V(0)P(0)C(0)P(0)V(0)P(0)S(0)T(0)P(0)P(0)T(0)P(0)S(0)P(0)S(0)T(0)P(0)P(0)T(0)P(0)S(0)P(0)S(0)C(0)C(0)H(0)P(0)R(0)	14.8059	8	13.6793	7	14.8059	8	0	0	0	0	1.1072	0	TRUE	sp|P01876|IGHA1_HUMAN	P01876	IGHA1_HUMAN	IGHA1	Immunoglobulin heavy constant alpha 1
HYTNPSQDVTVPCPVPSTPPTPSPSTPPTPSPSCCHPR	HYTNPSQDVTVPCPVPSTPPT[1488]PSPSTPPTPSPSCCHPR	KSVTCHVK.HYTNPSQDVTVPCPVPSTPPTPSPSTPPTPSPSCCHPR.LSIHRPAI	K	L	38	4	1212.04	5525.33	5525.39	1382.34	1382.35	6909.89	1728.48	3.0123	1e-14	49.983	26.64	1	2	0	89	126	0	13C(57.0214), 34C(57.0214), 35C(57.0214), 21T(1386.4920)	HexNAc(3)Hex(3)NeuAc(1) % 1386.4920	-3.75	0.0646453	HYTNPSQDVTVPCPVPSTPPtPSPSTPPTPSPSCCHPR	H(0.00)Y(0.00)T(25.64)N(0.00)P(0.00)S(28.84)Q(0.00)D(0.00)V(0.00)T(37.70)V(0.00)P(0.00)C(0.00)P(0.00)V(0.00)P(0.00)S(47.44)T(47.44)P(0.00)P(0.00)T(47.55)P(0.00)S(45.12)P(0.00)S(40.52)T(40.52)P(0.00)P(0.00)T(36.23)P(0.00)S(34.14)P(0.00)S(32.41)C(0.00)C(0.00)H(0.00)P(0.00)R(0.00)	T21	1	H(0.00)Y(0.00)T(0.00)N(0.00)P(0.00)S(0.00)Q(0.00)D(0.00)V(0.00)T(0.00)V(0.00)P(0.00)C(0.00)P(0.00)V(0.00)P(0.00)S(3.60)T(3.60)P(0.00)P(0.00)T(5.29)P(0.00)S(5.29)P(0.00)S(5.29)T(5.29)P(0.00)P(0.00)T(5.29)P(0.00)S(5.29)P(0.00)S(5.29)C(0.00)C(0.00)H(0.00)P(0.00)R(0.00)	H(0)Y(0)T(0)N(0)P(0)S(0)Q(0)D(0)V(0)T(0)V(0)P(0)C(0)P(0)V(0)P(0)S(2)T(2)P(0)P(0)T(3)P(0)S(3)P(0)S(3)T(3)P(0)P(0)T(3)P(0)S(3)P(0)S(3)C(0)C(0)H(0)P(0)R(0)	47.5485	23	47.436	23	49.9837	24	5.29126	3	0	0	1.0606	0	TRUE	sp|P01876|IGHA1_HUMAN	P01876	IGHA1_HUMAN	IGHA1	Immunoglobulin heavy constant alpha 1
HYTNPSQDVTVPCPVPSTPPTPSPSTPPTPSPSCCHPR	HYTNPSQDVTVPCPVPS[1765]TPPTPSPSTPPTPSPSCCHPR	KSVTCHVK.HYTNPSQDVTVPCPVPSTPPTPSPSTPPTPSPSCCHPR.LSIHRPAI	K	L	38	4	1315.71	5813.43	5813.47	1454.36	1454.37	7491.06	1873.77	-0.0026	0	52.176	29.373	1	2	0	89	126	0	13C(57.0214), 34C(57.0214), 35C(57.0214), 17S(1677.5875)	HexNAc(3)Hex(3)NeuAc(2) % 1677.5875	3.86	0.00636943	HYTNPSQDVTVPCPVPsTPPTPSPSTPPTPSPSCCHPR	H(0.00)Y(0.00)T(27.35)N(0.00)P(0.00)S(30.14)Q(0.00)D(0.00)V(0.00)T(37.83)V(0.00)P(0.00)C(0.00)P(0.00)V(0.00)P(0.00)S(49.82)T(47.24)P(0.00)P(0.00)T(47.29)P(0.00)S(44.77)P(0.00)S(42.34)T(42.34)P(0.00)P(0.00)T(39.81)P(0.00)S(39.97)P(0.00)S(37.71)C(0.00)C(0.00)H(0.00)P(0.00)R(0.00)	S17	1	H(0.00)Y(0.00)T(0.00)N(0.00)P(0.00)S(0.00)Q(0.00)D(0.00)V(0.00)T(0.00)V(0.00)P(0.00)C(0.00)P(0.00)V(0.00)P(0.00)S(5.08)T(5.08)P(0.00)P(0.00)T(6.73)P(0.00)S(6.73)P(0.00)S(6.73)T(6.73)P(0.00)P(0.00)T(8.37)P(0.00)S(8.37)P(0.00)S(8.37)C(0.00)C(0.00)H(0.00)P(0.00)R(0.00)	H(0)Y(0)T(0)N(0)P(0)S(0)Q(0)D(0)V(0)T(0)V(0)P(0)C(0)P(0)V(0)P(0)S(3)T(3)P(0)P(0)T(4)P(0)S(4)P(0)S(4)T(4)P(0)P(0)T(5)P(0)S(5)P(0)S(5)C(0)C(0)H(0)P(0)R(0)	49.8199	24	47.2856	23	52.1766	25	8.366	5	0	0	1.0917	0	TRUE	sp|P01876|IGHA1_HUMAN	P01876	IGHA1_HUMAN	IGHA1	Immunoglobulin heavy constant alpha 1
HYTNPSQDVTVPCPVPSTPPTPSPSTPPTPSPSCCHPR	HYTNPSQDVTVPCPVPS[899]TPPTPSPSTPPTPSPSCCHPR	KSVTCHVK.HYTNPSQDVTVPCPVPSTPPTPSPSTPPTPSPSCCHPR.LSIHRPAI	K	L	38	4	1241.18	4948.15	4948.19	1238.04	1238.05	5760.52	1441.14	-0.0104	0.000255039	24.533	14.774	1	2	0	89	126	0	13C(57.0214), 34C(57.0214), 35C(57.0214), 17S(812.3175)	HexNAc(4) % 812.3175	-0.12	0.0434783	HYTNPSQDVTVPCPVPstPPTPSPSTPPTPSPSCCHPR	H(0.00)Y(0.00)T(16.24)N(0.00)P(0.00)S(16.24)Q(0.00)D(0.00)V(0.00)T(22.06)V(0.00)P(0.00)C(0.00)P(0.00)V(0.00)P(0.00)S(24.50)T(24.50)P(0.00)P(0.00)T(24.49)P(0.00)S(24.49)P(0.00)S(22.50)T(22.50)P(0.00)P(0.00)T(18.50)P(0.00)S(17.01)P(0.00)S(17.01)C(0.00)C(0.00)H(0.00)P(0.00)R(0.00)	S17;T18	2	H(0.00)Y(0.00)T(2.09)N(0.00)P(0.00)S(2.09)Q(0.00)D(0.00)V(0.00)T(2.09)V(0.00)P(0.00)C(0.00)P(0.00)V(0.00)P(0.00)S(2.78)T(2.78)P(0.00)P(0.00)T(3.98)P(0.00)S(3.98)P(0.00)S(3.98)T(3.98)P(0.00)P(0.00)T(3.98)P(0.00)S(3.98)P(0.00)S(3.98)C(0.00)C(0.00)H(0.00)P(0.00)R(0.00)	H(0)Y(0)T(1)N(0)P(0)S(1)Q(0)D(0)V(0)T(1)V(0)P(0)C(0)P(0)V(0)P(0)S(1)T(1)P(0)P(0)T(2)P(0)S(2)P(0)S(2)T(2)P(0)P(0)T(2)P(0)S(2)P(0)S(2)C(0)C(0)H(0)P(0)R(0)	24.498	13	24.4941	13	24.5339	13	3.98185	2	0	0	1.0204	0	TRUE	sp|P01876|IGHA1_HUMAN	P01876	IGHA1_HUMAN	IGHA1	Immunoglobulin heavy constant alpha 1
HYTNPSQDVTVPCPVPSTPPTPSPSTPPTPSPSCCHPR	HYTNPSQDVTVPCPVPSTPPTPS[1061]PSTPPTPSPSCCHPR	KSVTCHVK.HYTNPSQDVTVPCPVPSTPPTPSPSTPPTPSPSCCHPR.LSIHRPAI	K	L	38	4	1237.27	5110.2	5110.24	1278.56	1278.57	6084.62	1522.16	-0.009	5.951e-11	35.92	22.917	1	2	0	89	126	0	13C(57.0214), 34C(57.0214), 35C(57.0214), 23S(974.3703)	HexNAc(4)Hex(1) % 974.3703	-0.79	0.0534622	HYTNPSQDVTVPCPVPSTPPTPsPSTPPTPSPSCCHPR	H(0.00)Y(0.00)T(13.00)N(0.00)P(0.00)S(14.58)Q(0.00)D(0.00)V(0.00)T(22.07)V(0.00)P(0.00)C(0.00)P(0.00)V(0.00)P(0.00)S(33.34)T(33.34)P(0.00)P(0.00)T(31.67)P(0.00)S(33.55)P(0.00)S(31.62)T(31.62)P(0.00)P(0.00)T(29.61)P(0.00)S(29.61)P(0.00)S(27.80)C(0.00)C(0.00)H(0.00)P(0.00)R(0.00)	S23	1	H(0.00)Y(0.00)T(0.00)N(0.00)P(0.00)S(0.00)Q(0.00)D(0.00)V(0.00)T(0.00)V(0.00)P(0.00)C(0.00)P(0.00)V(0.00)P(0.00)S(2.28)T(2.28)P(0.00)P(0.00)T(2.28)P(0.00)S(3.38)P(0.00)S(3.38)T(3.38)P(0.00)P(0.00)T(3.38)P(0.00)S(3.38)P(0.00)S(3.38)C(0.00)C(0.00)H(0.00)P(0.00)R(0.00)	H(0)Y(0)T(0)N(0)P(0)S(0)Q(0)D(0)V(0)T(0)V(0)P(0)C(0)P(0)V(0)P(0)S(1)T(1)P(0)P(0)T(1)P(0)S(2)P(0)S(2)T(2)P(0)P(0)T(2)P(0)S(2)P(0)S(2)C(0)C(0)H(0)P(0)R(0)	33.5481	17	33.336	17	35.9209	18	3.37827	2	0	0	1.0114	0	TRUE	sp|P01876|IGHA1_HUMAN	P01876	IGHA1_HUMAN	IGHA1	Immunoglobulin heavy constant alpha 1
HYTNPSQDVTVPCPVPSTPPTPSPSTPPTPSPSCCHPR	HYTNPSQDVTVPCPVPS[1207]TPPTPSPSTPPTPSPSCCHPR	KSVTCHVK.HYTNPSQDVTVPCPVPSTPPTPSPSTPPTPSPSCCHPR.LSIHRPAI	K	L	38	4	1182.64	5258.22	5258.25	1315.56	1315.57	6376.74	1595.19	1.9399	6.08834e-05	23.106	13.742	1	2	0	89	126	0	13C(57.0214), 34C(57.0214), 35C(57.0214), 17S(1120.4282)	HexNAc(4)Hex(1)Fuc(1) % 1120.4282	-6.62	1	HYTNPSQDVTVPCPVPstPPTPSPSTPPTPSPSCCHPR	H(0.00)Y(0.00)T(7.76)N(0.00)P(0.00)S(6.89)Q(0.00)D(0.00)V(0.00)T(12.21)V(0.00)P(0.00)C(0.00)P(0.00)V(0.00)P(0.00)S(23.11)T(23.11)P(0.00)P(0.00)T(22.16)P(0.00)S(23.00)P(0.00)S(23.00)T(23.00)P(0.00)P(0.00)T(23.00)P(0.00)S(23.00)P(0.00)S(20.32)C(0.00)C(0.00)H(0.00)P(0.00)R(0.00)	S17;T18	2	H(0.00)Y(0.00)T(3.15)N(0.00)P(0.00)S(0.00)Q(0.00)D(0.00)V(0.00)T(0.00)V(0.00)P(0.00)C(0.00)P(0.00)V(0.00)P(0.00)S(0.00)T(0.00)P(0.00)P(0.00)T(0.00)P(0.00)S(1.82)P(0.00)S(1.82)T(1.82)P(0.00)P(0.00)T(1.82)P(0.00)S(1.82)P(0.00)S(1.82)C(0.00)C(0.00)H(0.00)P(0.00)R(0.00)	H(0)Y(0)T(1)N(0)P(0)S(0)Q(0)D(0)V(0)T(0)V(0)P(0)C(0)P(0)V(0)P(0)S(0)T(0)P(0)P(0)T(0)P(0)S(1)P(0)S(1)T(1)P(0)P(0)T(1)P(0)S(1)P(0)S(1)C(0)C(0)H(0)P(0)R(0)	23.106	11	22.9997	11	23.106	11	3.14905	1	0	0	1.0151	0	TRUE	sp|P01876|IGHA1_HUMAN	P01876	IGHA1_HUMAN	IGHA1	Immunoglobulin heavy constant alpha 1
HYTNPSQDVTVPCPVPSTPPTPSPSTPPTPSPSCCHPR	HYTNPSQDVTVPCPVPST[1367]PPTPSPSTPPTPSPSCCHPR	KSVTCHVK.HYTNPSQDVTVPCPVPSTPPTPSPSTPPTPSPSCCHPR.LSIHRPAI	K	L	38	4	1318.88	5401.32	5401.36	1351.34	1351.35	6666.81	1667.71	0.0088	1.2465e-10	36.352	26.913	1	2	0	89	126	0	13C(57.0214), 34C(57.0214), 35C(57.0214), 18T(1265.4658)	HexNAc(4)Hex(1)NeuAc(1) % 1265.4658	-6.22	0.0822208	HYTNPSQDVTVPCPVPStPPTPSPSTPPTPSPSCCHPR	H(0.00)Y(0.00)T(12.37)N(0.00)P(0.00)S(16.48)Q(0.00)D(0.00)V(0.00)T(23.07)V(0.00)P(0.00)C(0.00)P(0.00)V(0.00)P(0.00)S(34.34)T(36.35)P(0.00)P(0.00)T(34.12)P(0.00)S(34.12)P(0.00)S(34.12)T(34.12)P(0.00)P(0.00)T(32.11)P(0.00)S(29.83)P(0.00)S(26.73)C(0.00)C(0.00)H(0.00)P(0.00)R(0.00)	T18	1	H(0.00)Y(0.00)T(0.00)N(0.00)P(0.00)S(0.00)Q(0.00)D(0.00)V(0.00)T(0.00)V(0.00)P(0.00)C(0.00)P(0.00)V(0.00)P(0.00)S(2.21)T(3.42)P(0.00)P(0.00)T(3.42)P(0.00)S(3.42)P(0.00)S(3.42)T(3.42)P(0.00)P(0.00)T(3.42)P(0.00)S(3.42)P(0.00)S(3.42)C(0.00)C(0.00)H(0.00)P(0.00)R(0.00)	H(0)Y(0)T(0)N(0)P(0)S(0)Q(0)D(0)V(0)T(0)V(0)P(0)C(0)P(0)V(0)P(0)S(1)T(2)P(0)P(0)T(2)P(0)S(2)P(0)S(2)T(2)P(0)P(0)T(2)P(0)S(2)P(0)S(2)C(0)C(0)H(0)P(0)R(0)	36.3525	18	34.3365	17	32.4325	16	3.42126	2	0	0	1.0746	0	TRUE	sp|P01876|IGHA1_HUMAN	P01876	IGHA1_HUMAN	IGHA1	Immunoglobulin heavy constant alpha 1
HYTNPSQDVTVPCPVPSTPPTPSPSTPPTPSPSCCHPR	HYTNPSQDVTVPCPVPS[1223]TPPTPSPSTPPTPSPSCCHPR	KSVTCHVK.HYTNPSQDVTVPCPVPSTPPTPSPSTPPTPSPSCCHPR.LSIHRPAI	K	L	38	4	1196.93	5272.25	5272.3	1319.07	1319.08	6408.73	1603.19	-0.0028	5.1423e-10	38.567	23.97	1	2	0	89	126	0	13C(57.0214), 34C(57.0214), 35C(57.0214), 17S(1136.4232)	HexNAc(4)Hex(2) % 1136.4232	1.78	0.02	HYTNPSQDVTVPCPVPstPPTPSPSTPPTPSPSCCHPR	H(0.00)Y(0.00)T(19.63)N(0.00)P(0.00)S(22.21)Q(0.00)D(0.00)V(0.00)T(27.56)V(0.00)P(0.00)C(0.00)P(0.00)V(0.00)P(0.00)S(33.94)T(33.94)P(0.00)P(0.00)T(31.81)P(0.00)S(29.79)P(0.00)S(29.79)T(29.79)P(0.00)P(0.00)T(30.20)P(0.00)S(28.41)P(0.00)S(25.70)C(0.00)C(0.00)H(0.00)P(0.00)R(0.00)	S17;T18	2	H(0.00)Y(0.00)T(2.09)N(0.00)P(0.00)S(2.09)Q(0.00)D(0.00)V(0.00)T(0.00)V(0.00)P(0.00)C(0.00)P(0.00)V(0.00)P(0.00)S(4.67)T(4.67)P(0.00)P(0.00)T(4.67)P(0.00)S(4.67)P(0.00)S(4.67)T(4.67)P(0.00)P(0.00)T(4.67)P(0.00)S(4.67)P(0.00)S(4.67)C(0.00)C(0.00)H(0.00)P(0.00)R(0.00)	H(0)Y(0)T(1)N(0)P(0)S(1)Q(0)D(0)V(0)T(0)V(0)P(0)C(0)P(0)V(0)P(0)S(2)T(2)P(0)P(0)T(2)P(0)S(2)P(0)S(2)T(2)P(0)P(0)T(2)P(0)S(2)P(0)S(2)C(0)C(0)H(0)P(0)R(0)	33.9421	17	31.811	16	38.5679	19	4.6715	2	0	0	1.0512	0	TRUE	sp|P01876|IGHA1_HUMAN	P01876	IGHA1_HUMAN	IGHA1	Immunoglobulin heavy constant alpha 1
HYTNPSQDVTVPCPVPSTPPTPSPSTPPTPSPSCCHPR	HYTNPSQDVTVPCPVPS[1516]TPPTPSPSTPPTPSPSCCHPR	KSVTCHVK.HYTNPSQDVTVPCPVPSTPPTPSPSTPPTPSPSCCHPR.LSIHRPAI	K	L	38	4	1268.64	5565.35	5565.4	1392.35	1392.36	6992.96	1749.25	0.982	3.024e-11	40.734	22.395	1	2	0	89	126	0	13C(57.0214), 34C(57.0214), 35C(57.0214), 17S(1428.5390)	HexNAc(4)Hex(2)Fuc(2) % 1428.5390	-5.54	0.0803878	HYTNPSQDVTVPCPVPstPPTPSPSTPPTPSPSCCHPR	H(0.00)Y(0.00)T(19.97)N(0.00)P(0.00)S(22.61)Q(0.00)D(0.00)V(0.00)T(29.54)V(0.00)P(0.00)C(0.00)P(0.00)V(0.00)P(0.00)S(38.48)T(38.48)P(0.00)P(0.00)T(36.14)P(0.00)S(36.14)P(0.00)S(34.01)T(34.01)P(0.00)P(0.00)T(31.83)P(0.00)S(29.74)P(0.00)S(29.61)C(0.00)C(0.00)H(0.00)P(0.00)R(0.00)	S17;T18	2	H(0.00)Y(0.00)T(0.00)N(0.00)P(0.00)S(0.00)Q(0.00)D(0.00)V(0.00)T(0.00)V(0.00)P(0.00)C(0.00)P(0.00)V(0.00)P(0.00)S(4.42)T(4.42)P(0.00)P(0.00)T(4.42)P(0.00)S(4.42)P(0.00)S(4.42)T(4.42)P(0.00)P(0.00)T(4.42)P(0.00)S(4.42)P(0.00)S(5.68)C(0.00)C(0.00)H(0.00)P(0.00)R(0.00)	H(0)Y(0)T(0)N(0)P(0)S(0)Q(0)D(0)V(0)T(0)V(0)P(0)C(0)P(0)V(0)P(0)S(2)T(2)P(0)P(0)T(2)P(0)S(2)P(0)S(2)T(2)P(0)P(0)T(2)P(0)S(2)P(0)S(3)C(0)C(0)H(0)P(0)R(0)	38.4761	19	36.1361	18	40.7347	20	5.67822	3	0	0	1.099	0	TRUE	sp|P01876|IGHA1_HUMAN	P01876	IGHA1_HUMAN	IGHA1	Immunoglobulin heavy constant alpha 1
HYTNPSQDVTVPCPVPSTPPTPSPSTPPTPSPSCCHPR	HYTNPSQDVTVPCPVPSTPPT[1820]PSPSTPPTPSPSCCHPR	KSVTCHVK.HYTNPSQDVTVPCPVPSTPPTPSPSTPPTPSPSCCHPR.LSIHRPAI	K	L	38	4	1347.08	5854.45	5854.49	1464.62	1464.63	7573.11	1894.29	-0.01	5.9156e-10	35.232	34.617	1	2	0	89	126	0	13C(57.0214), 34C(57.0214), 35C(57.0214), 21T(1718.6140)	HexNAc(4)Hex(2)NeuAc(2) % 1718.6140	-0.5	0.0510204	HYTNPSQDVTVPCPVPSTPPtPSPSTPPTPSPSCCHPR	H(0.00)Y(0.00)T(8.23)N(0.00)P(0.00)S(11.79)Q(0.00)D(0.00)V(0.00)T(20.30)V(0.00)P(0.00)C(0.00)P(0.00)V(0.00)P(0.00)S(29.97)T(29.97)P(0.00)P(0.00)T(34.26)P(0.00)S(32.56)P(0.00)S(32.56)T(32.56)P(0.00)P(0.00)T(33.39)P(0.00)S(31.64)P(0.00)S(31.64)C(0.00)C(0.00)H(0.00)P(0.00)R(0.00)	T21	1	H(0.00)Y(0.00)T(0.00)N(0.00)P(0.00)S(0.00)Q(0.00)D(0.00)V(0.00)T(0.00)V(0.00)P(0.00)C(0.00)P(0.00)V(0.00)P(0.00)S(2.16)T(2.16)P(0.00)P(0.00)T(3.52)P(0.00)S(3.52)P(0.00)S(3.52)T(3.52)P(0.00)P(0.00)T(3.52)P(0.00)S(3.52)P(0.00)S(3.52)C(0.00)C(0.00)H(0.00)P(0.00)R(0.00)	H(0)Y(0)T(0)N(0)P(0)S(0)Q(0)D(0)V(0)T(0)V(0)P(0)C(0)P(0)V(0)P(0)S(1)T(1)P(0)P(0)T(2)P(0)S(2)P(0)S(2)T(2)P(0)P(0)T(2)P(0)S(2)P(0)S(2)C(0)C(0)H(0)P(0)R(0)	34.2602	17	33.3902	16	35.2325	17	3.51951	2	0	0	1.1027	0	TRUE	sp|P01876|IGHA1_HUMAN	P01876	IGHA1_HUMAN	IGHA1	Immunoglobulin heavy constant alpha 1
HYTNPSQDVTVPCPVPSTPPTPSPSTPPTPSPSCCHPR	HYTNPSQDVTVPCPVPS[1532]TPPTPSPSTPPTPSPSCCHPR	KSVTCHVK.HYTNPSQDVTVPCPVPSTPPTPSPSTPPTPSPSCCHPR.LSIHRPAI	K	L	38	4	1328.58	5580.35	5580.41	1396.1	1396.11	7024.95	1757.24	-0.0081	0.0209498	19.642	17.449	0.9679	2	0	89	126	0	13C(57.0214), 34C(57.0214), 35C(57.0214), 17S(1444.5339)	HexNAc(4)Hex(3)Fuc(1) % 1444.5339	-4.85	0.0728439	HYTNPSQDVTVPCPVPstPPTPSPSTPPTPSPSCCHPR	H(0.00)Y(0.00)T(15.47)N(0.00)P(0.00)S(15.47)Q(0.00)D(0.00)V(0.00)T(17.16)V(0.00)P(0.00)C(0.00)P(0.00)V(0.00)P(0.00)S(17.46)T(17.46)P(0.00)P(0.00)T(15.42)P(0.00)S(15.42)P(0.00)S(15.42)T(15.42)P(0.00)P(0.00)T(13.54)P(0.00)S(9.18)P(0.00)S(9.18)C(0.00)C(0.00)H(0.00)P(0.00)R(0.00)	S17;T18	2	H(0.00)Y(0.00)T(0.00)N(0.00)P(0.00)S(0.00)Q(0.00)D(0.00)V(0.00)T(0.00)V(0.00)P(0.00)C(0.00)P(0.00)V(0.00)P(0.00)S(0.00)T(0.00)P(0.00)P(0.00)T(0.00)P(0.00)S(0.00)P(0.00)S(0.00)T(0.00)P(0.00)P(0.00)T(1.76)P(0.00)S(1.76)P(0.00)S(1.76)C(0.00)C(0.00)H(0.00)P(0.00)R(0.00)	H(0)Y(0)T(0)N(0)P(0)S(0)Q(0)D(0)V(0)T(0)V(0)P(0)C(0)P(0)V(0)P(0)S(0)T(0)P(0)P(0)T(0)P(0)S(0)P(0)S(0)T(0)P(0)P(0)T(1)P(0)S(1)P(0)S(1)C(0)C(0)H(0)P(0)R(0)	17.4611	9	17.158	9	19.643	10	1.7649	1	0	0	1.0793	0	TRUE	sp|P01876|IGHA1_HUMAN	P01876	IGHA1_HUMAN	IGHA1	Immunoglobulin heavy constant alpha 1
HYTNPSQDVTVPCPVPSTPPTPSPSTPPTPSPSCCHPR	HYTNPSQDVTVPCPVPSTPPT[1692]PSPSTPPTPSPSCCHPR	KSVTCHVK.HYTNPSQDVTVPCPVPSTPPTPSPSTPPTPSPSCCHPR.LSIHRPAI	K	L	38	4	1227.73	5726.41	5726.47	1432.61	1432.62	7317.07	1830.27	-0.0083	2e-14	49.668	26.698	1	2	0	89	126	0	13C(57.0214), 34C(57.0214), 35C(57.0214), 21T(1590.5918)	HexNAc(4)Hex(3)Fuc(2) % 1590.5918	-4.09	0.0665808	HYTNPSQDVTVPCPVPSTPPtPSPSTPPTPSPSCCHPR	H(0.00)Y(0.00)T(22.26)N(0.00)P(0.00)S(26.03)Q(0.00)D(0.00)V(0.00)T(34.41)V(0.00)P(0.00)C(0.00)P(0.00)V(0.00)P(0.00)S(49.62)T(49.62)P(0.00)P(0.00)T(49.67)P(0.00)S(47.06)P(0.00)S(47.06)T(47.06)P(0.00)P(0.00)T(44.47)P(0.00)S(39.76)P(0.00)S(37.50)C(0.00)C(0.00)H(0.00)P(0.00)R(0.00)	T21	1	H(0.00)Y(0.00)T(0.00)N(0.00)P(0.00)S(0.00)Q(0.00)D(0.00)V(0.00)T(0.00)V(0.00)P(0.00)C(0.00)P(0.00)V(0.00)P(0.00)S(6.15)T(6.15)P(0.00)P(0.00)T(8.10)P(0.00)S(8.10)P(0.00)S(8.10)T(8.10)P(0.00)P(0.00)T(8.10)P(0.00)S(8.10)P(0.00)S(8.10)C(0.00)C(0.00)H(0.00)P(0.00)R(0.00)	H(0)Y(0)T(0)N(0)P(0)S(0)Q(0)D(0)V(0)T(0)V(0)P(0)C(0)P(0)V(0)P(0)S(4)T(4)P(0)P(0)T(5)P(0)S(5)P(0)S(5)T(5)P(0)P(0)T(5)P(0)S(5)P(0)S(5)C(0)C(0)H(0)P(0)R(0)	49.668	24	49.6215	24	46.8575	23	8.09551	5	0	0	1.0744	0	TRUE	sp|P01876|IGHA1_HUMAN	P01876	IGHA1_HUMAN	IGHA1	Immunoglobulin heavy constant alpha 1
HYTNPSQDVTVPCPVPSTPPTPSPSTPPTPSPSCCHPR	HYTNPSQDVTVPCPVPS[1968]TPPTPSPSTPPTPSPSCCHPR	KSVTCHVK.HYTNPSQDVTVPCPVPSTPPTPSPSTPPTPSPSCCHPR.LSIHRPAI	K	L	38	4	1299.44	6016.5	6016.54	1505.13	1505.14	7897.22	1975.31	-0.0116	1.3e-13	47.011	18.959	1	2	0	89	126	0	13C(57.0214), 34C(57.0214), 35C(57.0214), 17S(1880.6668)	HexNAc(4)Hex(3)NeuAc(2) % 1880.6668	-0.41	0.0488656	HYTNPSQDVTVPCPVPstPPTPSPSTPPTPSPSCCHPR	H(0.00)Y(0.00)T(15.16)N(0.00)P(0.00)S(18.80)Q(0.00)D(0.00)V(0.00)T(27.26)V(0.00)P(0.00)C(0.00)P(0.00)V(0.00)P(0.00)S(47.01)T(47.01)P(0.00)P(0.00)T(44.74)P(0.00)S(44.74)P(0.00)S(42.50)T(42.50)P(0.00)P(0.00)T(40.24)P(0.00)S(37.98)P(0.00)S(34.29)C(0.00)C(0.00)H(0.00)P(0.00)R(0.00)	S17;T18	2	H(0.00)Y(0.00)T(0.00)N(0.00)P(0.00)S(0.00)Q(0.00)D(0.00)V(0.00)T(0.00)V(0.00)P(0.00)C(0.00)P(0.00)V(0.00)P(0.00)S(4.48)T(4.48)P(0.00)P(0.00)T(6.24)P(0.00)S(6.24)P(0.00)S(6.24)T(6.24)P(0.00)P(0.00)T(6.24)P(0.00)S(6.24)P(0.00)S(6.24)C(0.00)C(0.00)H(0.00)P(0.00)R(0.00)	H(0)Y(0)T(0)N(0)P(0)S(0)Q(0)D(0)V(0)T(0)V(0)P(0)C(0)P(0)V(0)P(0)S(3)T(3)P(0)P(0)T(4)P(0)S(4)P(0)S(4)T(4)P(0)P(0)T(4)P(0)S(4)P(0)S(4)C(0)C(0)H(0)P(0)R(0)	47.0117	23	44.74	22	42.2867	21	6.24201	4	0	0	1.1096	0	TRUE	sp|P01876|IGHA1_HUMAN	P01876	IGHA1_HUMAN	IGHA1	Immunoglobulin heavy constant alpha 1
HYTNPSQDVTVPCPVPSTPPTPSPSTPPTPSPSCCHPR	HYTNPSQDVTVPCPVPSTPPTPS[2259]PSTPPTPSPSCCHPR	KSVTCHVK.HYTNPSQDVTVPCPVPSTPPTPSPSTPPTPSPSCCHPR.LSIHRPAI	K	L	38	5	1419.73	6307.6	6307.64	1262.53	1262.54	8479.41	1696.89	-0.0031	6.1e-12	42.901	23.34	1	2	0	89	126	0	13C(57.0214), 34C(57.0214), 35C(57.0214), 23S(2171.7623)	HexNAc(4)Hex(3)NeuAc(3) % 2171.7623	1.85	0.02	HYTNPSQDVTVPCPVPSTPPTPsPSTPPTPSPSCCHPR	H(0.00)Y(0.00)T(17.49)N(0.00)P(0.00)S(19.51)Q(0.00)D(0.00)V(0.00)T(26.53)V(0.00)P(0.00)C(0.00)P(0.00)V(0.00)P(0.00)S(38.13)T(38.13)P(0.00)P(0.00)T(40.53)P(0.00)S(42.90)P(0.00)S(40.50)T(40.50)P(0.00)P(0.00)T(36.07)P(0.00)S(33.86)P(0.00)S(31.93)C(0.00)C(0.00)H(0.00)P(0.00)R(0.00)	S23	1	H(0.00)Y(0.00)T(0.00)N(0.00)P(0.00)S(0.00)Q(0.00)D(0.00)V(0.00)T(0.00)V(0.00)P(0.00)C(0.00)P(0.00)V(0.00)P(0.00)S(3.53)T(3.53)P(0.00)P(0.00)T(5.26)P(0.00)S(6.81)P(0.00)S(6.81)T(6.81)P(0.00)P(0.00)T(6.81)P(0.00)S(6.81)P(0.00)S(6.81)C(0.00)C(0.00)H(0.00)P(0.00)R(0.00)	H(0)Y(0)T(0)N(0)P(0)S(0)Q(0)D(0)V(0)T(0)V(0)P(0)C(0)P(0)V(0)P(0)S(2)T(2)P(0)P(0)T(3)P(0)S(4)P(0)S(4)T(4)P(0)P(0)T(4)P(0)S(4)P(0)S(4)C(0)C(0)H(0)P(0)R(0)	42.9014	21	40.5295	20	38.1546	19	6.80875	4	0	0	0.9839	0	TRUE	sp|P01876|IGHA1_HUMAN	P01876	IGHA1_HUMAN	IGHA1	Immunoglobulin heavy constant alpha 1
HYTNPSQDVTVPCPVPSTPPTPSPSTPPTPSPSCCHPR	HYTNPSQDVTVPCPVPSTPPTPS[1548]PSTPPTPSPSCCHPR	KSVTCHVK.HYTNPSQDVTVPCPVPSTPPTPSPSTPPTPSPSCCHPR.LSIHRPAI	K	L	38	4	1146.31	5596.38	5596.41	1400.1	1400.11	7056.94	1765.24	-0.001	3e-14	52.6	35.515	1	2	0	89	126	0	13C(57.0214), 34C(57.0214), 35C(57.0214), 23S(1460.5288)	HexNAc(4)Hex(4) % 1460.5288	-0.16	0.0434783	HYTNPSQDVTVPCPVPSTPPTPsPstPPTPSPSCCHPR	H(0.00)Y(0.00)T(19.84)N(0.00)P(0.00)S(25.84)Q(0.00)D(0.00)V(0.00)T(34.54)V(0.00)P(0.00)C(0.00)P(0.00)V(0.00)P(0.00)S(47.50)T(47.50)P(0.00)P(0.00)T(50.24)P(0.00)S(50.24)P(0.00)S(50.24)T(50.24)P(0.00)P(0.00)T(47.81)P(0.00)S(45.53)P(0.00)S(43.36)C(0.00)C(0.00)H(0.00)P(0.00)R(0.00)	S23;S25;T26	3	H(0.00)Y(0.00)T(0.00)N(0.00)P(0.00)S(0.00)Q(0.00)D(0.00)V(0.00)T(0.00)V(0.00)P(0.00)C(0.00)P(0.00)V(0.00)P(0.00)S(3.26)T(3.26)P(0.00)P(0.00)T(4.79)P(0.00)S(6.28)P(0.00)S(6.28)T(6.28)P(0.00)P(0.00)T(6.28)P(0.00)S(6.28)P(0.00)S(6.28)C(0.00)C(0.00)H(0.00)P(0.00)R(0.00)	H(0)Y(0)T(0)N(0)P(0)S(0)Q(0)D(0)V(0)T(0)V(0)P(0)C(0)P(0)V(0)P(0)S(2)T(2)P(0)P(0)T(3)P(0)S(4)P(0)S(4)T(4)P(0)P(0)T(4)P(0)S(4)P(0)S(4)C(0)C(0)H(0)P(0)R(0)	50.245	24	50.2365	24	52.6006	25	6.28318	4	0	0	1.0511	0	TRUE	sp|P01876|IGHA1_HUMAN	P01876	IGHA1_HUMAN	IGHA1	Immunoglobulin heavy constant alpha 1
HYTNPSQDVTVPCPVPSTPPTPSPSTPPTPSPSCCHPR	HYTNPSQDVTVPCPVPS[1986]TPPTPSPSTPPTPSPSCCHPR	KSVTCHVK.HYTNPSQDVTVPCPVPSTPPTPSPSTPPTPSPSCCHPR.LSIHRPAI	K	L	38	5	1336.81	6035.54	6035.57	1208.12	1208.12	7933.29	1587.66	0.9889	3.194e-11	35.562	21.17	1	2	0	89	126	0	13C(57.0214), 34C(57.0214), 35C(57.0214), 17S(1898.7025)	HexNAc(4)Hex(4)Fuc(3) % 1898.7025	-7.06	0.0822208	HYTNPSQDVTVPCPVPsTPPTPSPSTPPTPSPSCCHPR	H(0.00)Y(0.00)T(16.54)N(0.00)P(0.00)S(18.27)Q(0.00)D(0.00)V(0.00)T(26.22)V(0.00)P(0.00)C(0.00)P(0.00)V(0.00)P(0.00)S(35.56)T(33.34)P(0.00)P(0.00)T(33.27)P(0.00)S(33.27)P(0.00)S(30.94)T(30.94)P(0.00)P(0.00)T(28.75)P(0.00)S(26.54)P(0.00)S(28.58)C(0.00)C(0.00)H(0.00)P(0.00)R(0.00)	S17	1	H(0.00)Y(0.00)T(1.78)N(0.00)P(0.00)S(1.78)Q(0.00)D(0.00)V(0.00)T(1.78)V(0.00)P(0.00)C(0.00)P(0.00)V(0.00)P(0.00)S(5.57)T(3.79)P(0.00)P(0.00)T(5.15)P(0.00)S(5.15)P(0.00)S(5.15)T(5.15)P(0.00)P(0.00)T(5.15)P(0.00)S(5.15)P(0.00)S(6.66)C(0.00)C(0.00)H(0.00)P(0.00)R(0.00)	H(0)Y(0)T(1)N(0)P(0)S(1)Q(0)D(0)V(0)T(1)V(0)P(0)C(0)P(0)V(0)P(0)S(3)T(2)P(0)P(0)T(3)P(0)S(3)P(0)S(3)T(3)P(0)P(0)T(3)P(0)S(3)P(0)S(4)C(0)C(0)H(0)P(0)R(0)	35.5621	18	33.3429	17	30.9521	16	6.66353	4	0	0	0.9378	0	TRUE	sp|P01876|IGHA1_HUMAN	P01876	IGHA1_HUMAN	IGHA1	Immunoglobulin heavy constant alpha 1
HYTNPSQDVTVPCPVPSTPPTPSPSTPPTPSPSCCHPR	HYTNPSQDVTVPCPVPS[2277]TPPTPSPSTPPTPSPSCCHPR	KSVTCHVK.HYTNPSQDVTVPCPVPSTPPTPSPSTPPTPSPSCCHPR.LSIHRPAI	K	L	38	5	1413.01	6325.62	6325.66	1266.13	1266.14	8515.48	1704.1	-0.0217	4.03396e-07	27.695	23.156	1	2	0	89	126	0	13C(57.0214), 34C(57.0214), 35C(57.0214), 17S(2189.7980)	HexNAc(4)Hex(4)Fuc(3)NeuAc(1) % 2189.7980	-6.91	0.0822208	HYTNPSQDVTVPCPVPstPPtPSPSTPPTPSPSCCHPR	H(0.00)Y(0.00)T(12.26)N(0.00)P(0.00)S(14.41)Q(0.00)D(0.00)V(0.00)T(20.67)V(0.00)P(0.00)C(0.00)P(0.00)V(0.00)P(0.00)S(27.30)T(27.30)P(0.00)P(0.00)T(27.30)P(0.00)S(26.05)P(0.00)S(26.05)T(26.05)P(0.00)P(0.00)T(20.73)P(0.00)S(20.73)P(0.00)S(20.73)C(0.00)C(0.00)H(0.00)P(0.00)R(0.00)	S17;T18;T21	3	H(0.00)Y(0.00)T(3.78)N(0.00)P(0.00)S(3.78)Q(0.00)D(0.00)V(0.00)T(2.17)V(0.00)P(0.00)C(0.00)P(0.00)V(0.00)P(0.00)S(2.17)T(2.17)P(0.00)P(0.00)T(2.17)P(0.00)S(2.17)P(0.00)S(2.17)T(2.17)P(0.00)P(0.00)T(0.00)P(0.00)S(0.00)P(0.00)S(0.00)C(0.00)C(0.00)H(0.00)P(0.00)R(0.00)	H(0)Y(0)T(2)N(0)P(0)S(2)Q(0)D(0)V(0)T(1)V(0)P(0)C(0)P(0)V(0)P(0)S(1)T(1)P(0)P(0)T(1)P(0)S(1)P(0)S(1)T(1)P(0)P(0)T(0)P(0)S(0)P(0)S(0)C(0)C(0)H(0)P(0)R(0)	27.2987	13	26.0544	12	27.6959	14	3.77863	2	0	0	0.9548	0	TRUE	sp|P01876|IGHA1_HUMAN	P01876	IGHA1_HUMAN	IGHA1	Immunoglobulin heavy constant alpha 1
HYTNPSQDVTVPCPVPSTPPTPSPSTPPTPSPSCCHPR	HYTNPSQDVTVPCPVPSTPPTPSPST[2144]PPTPSPSCCHPR	KSVTCHVK.HYTNPSQDVTVPCPVPSTPPTPSPSTPPTPSPSCCHPR.LSIHRPAI	K	L	38	4	1309.91	6181.6	6181.62	1546.41	1546.41	8222.34	2056.59	3.0146	2e-14	49.405	25.841	1	2	0	89	126	0	13C(57.0214), 34C(57.0214), 35C(57.0214), 26T(2042.7197)	HexNAc(4)Hex(4)NeuAc(2) % 2042.7197	-0.07	0.0432231	HYTNPSQDVTVPCPVPSTPPTPSPStPPTPSPSCCHPR	H(0.00)Y(0.00)T(14.96)N(0.00)P(0.00)S(17.30)Q(0.00)D(0.00)V(0.00)T(25.23)V(0.00)P(0.00)C(0.00)P(0.00)V(0.00)P(0.00)S(41.76)T(41.76)P(0.00)P(0.00)T(44.28)P(0.00)S(44.29)P(0.00)S(46.72)T(49.41)P(0.00)P(0.00)T(44.36)P(0.00)S(41.83)P(0.00)S(39.47)C(0.00)C(0.00)H(0.00)P(0.00)R(0.00)	T26	1	H(0.00)Y(0.00)T(0.00)N(0.00)P(0.00)S(0.00)Q(0.00)D(0.00)V(0.00)T(0.00)V(0.00)P(0.00)C(0.00)P(0.00)V(0.00)P(0.00)S(3.95)T(3.95)P(0.00)P(0.00)T(5.82)P(0.00)S(7.58)P(0.00)S(9.46)T(11.84)P(0.00)P(0.00)T(11.84)P(0.00)S(11.84)P(0.00)S(11.84)C(0.00)C(0.00)H(0.00)P(0.00)R(0.00)	H(0)Y(0)T(0)N(0)P(0)S(0)Q(0)D(0)V(0)T(0)V(0)P(0)C(0)P(0)V(0)P(0)S(3)T(3)P(0)P(0)T(4)P(0)S(5)P(0)S(6)T(7)P(0)P(0)T(7)P(0)S(7)P(0)S(7)C(0)C(0)H(0)P(0)R(0)	49.4057	24	46.7249	23	39.6299	20	11.8373	7	0	0	1.1393	0	TRUE	sp|P01876|IGHA1_HUMAN	P01876	IGHA1_HUMAN	IGHA1	Immunoglobulin heavy constant alpha 1
HYTNPSQDVTVPCPVPSTPPTPSPSTPPTPSPSCCHPR	HYTNPSQDVTVPCPVPSTPPT[2726]PSPSTPPTPSPSCCHPR	KSVTCHVK.HYTNPSQDVTVPCPVPSTPPTPSPSTPPTPSPSCCHPR.LSIHRPAI	K	L	38	4	1502.65	6760.78	6760.8	1691.2	1691.21	9385.7	2347.43	0.0025	3.318e-10	42.089	14.163	1	2	0	89	126	0	13C(57.0214), 34C(57.0214), 35C(57.0214), 21T(2624.9105)	HexNAc(4)Hex(4)NeuAc(4) % 2624.9105	4.73	0	HYTNPSQDVTVPCPVPSTPPtPSPSTPPTPSPSCCHPR	H(0.00)Y(0.00)T(14.88)N(0.00)P(0.00)S(17.17)Q(0.00)D(0.00)V(0.00)T(24.98)V(0.00)P(0.00)C(0.00)P(0.00)V(0.00)P(0.00)S(39.53)T(39.53)P(0.00)P(0.00)T(39.93)P(0.00)S(37.92)P(0.00)S(35.92)T(35.92)P(0.00)P(0.00)T(34.01)P(0.00)S(32.18)P(0.00)S(30.23)C(0.00)C(0.00)H(0.00)P(0.00)R(0.00)	T21	1	H(0.00)Y(0.00)T(0.00)N(0.00)P(0.00)S(0.00)Q(0.00)D(0.00)V(0.00)T(0.00)V(0.00)P(0.00)C(0.00)P(0.00)V(0.00)P(0.00)S(0.81)T(0.81)P(0.00)P(0.00)T(0.81)P(0.00)S(0.81)P(0.00)S(0.81)T(0.81)P(0.00)P(0.00)T(0.81)P(0.00)S(0.81)P(0.00)S(0.81)C(0.00)C(0.00)H(0.00)P(0.00)R(0.00)	H(0)Y(0)T(0)N(0)P(0)S(0)Q(0)D(0)V(0)T(0)V(0)P(0)C(0)P(0)V(0)P(0)S(1)T(1)P(0)P(0)T(1)P(0)S(1)P(0)S(1)T(1)P(0)P(0)T(1)P(0)S(1)P(0)S(1)C(0)C(0)H(0)P(0)R(0)	39.9326	20	39.5315	20	42.0897	21	0.814479	1	0	0	1.1443	0	TRUE	sp|P01876|IGHA1_HUMAN	P01876	IGHA1_HUMAN	IGHA1	Immunoglobulin heavy constant alpha 1
HYTNPSQDVTVPCPVPSTPPTPSPSTPPTPSPSCCHPR	HYTNPSQDVTVPCPVPS[3003]TPPTPSPSTPPTPSPSCCHPR	KSVTCHVK.HYTNPSQDVTVPCPVPSTPPTPSPSTPPTPSPSCCHPR.LSIHRPAI	K	L	38	6	1326.07	7051.93	7051.98	1176.33	1176.34	9967.89	1662.32	0.0897	2.60092e-06	27.281	13.179	1	2	0	89	126	0	13C(57.0214), 34C(57.0214), 35C(57.0214), 17S(2916.0060)	HexNAc(4)Hex(4)NeuAc(5) % 2916.0060	-4.85	0.0728439	HYTNPSQDVTVPCPVPstPPTPSPSTPPTPSPSCCHPR	H(0.00)Y(0.00)T(9.46)N(0.00)P(0.00)S(14.18)Q(0.00)D(0.00)V(0.00)T(20.68)V(0.00)P(0.00)C(0.00)P(0.00)V(0.00)P(0.00)S(25.61)T(25.61)P(0.00)P(0.00)T(25.43)P(0.00)S(25.43)P(0.00)S(25.43)T(25.43)P(0.00)P(0.00)T(23.96)P(0.00)S(23.96)P(0.00)S(22.68)C(0.00)C(0.00)H(0.00)P(0.00)R(0.00)	S17;T18	2	H(0.00)Y(0.00)T(0.00)N(0.00)P(0.00)S(0.00)Q(0.00)D(0.00)V(0.00)T(0.00)V(0.00)P(0.00)C(0.00)P(0.00)V(0.00)P(0.00)S(0.00)T(0.00)P(0.00)P(0.00)T(1.93)P(0.00)S(1.93)P(0.00)S(1.93)T(1.93)P(0.00)P(0.00)T(1.93)P(0.00)S(1.93)P(0.00)S(1.93)C(0.00)C(0.00)H(0.00)P(0.00)R(0.00)	H(0)Y(0)T(0)N(0)P(0)S(0)Q(0)D(0)V(0)T(0)V(0)P(0)C(0)P(0)V(0)P(0)S(0)T(0)P(0)P(0)T(1)P(0)S(1)P(0)S(1)T(1)P(0)P(0)T(1)P(0)S(1)P(0)S(1)C(0)C(0)H(0)P(0)R(0)	25.6095	13	25.4303	13	27.282	14	1.92876	1	0	0	1.039	0	TRUE	sp|P01876|IGHA1_HUMAN	P01876	IGHA1_HUMAN	IGHA1	Immunoglobulin heavy constant alpha 1
HYTNPSQDVTVPCPVPSTPPTPSPSTPPTPSPSCCHPR	HYTNPSQDVTVPCPVPSTPPTPS[2009]PSTPPTPSPSCCHPR	KSVTCHVK.HYTNPSQDVTVPCPVPSTPPTPSPSTPPTPSPSCCHPR.LSIHRPAI	K	L	38	4	1302.26	6057.5	6057.53	1515.38	1515.39	7979.27	1995.82	-0.047	1.32362e-09	32.038	27.192	1	2	0	89	126	0	13C(57.0214), 34C(57.0214), 35C(57.0214), 23S(1921.6934)	HexNAc(5)Hex(2)NeuAc(2) % 1921.6934	-3.2	0.0601533	HYTNPSQDVTVPCPVPSTPPTPsPsTPPTPSPSCCHPR	H(0.00)Y(0.00)T(6.67)N(0.00)P(0.00)S(9.79)Q(0.00)D(0.00)V(0.00)T(15.94)V(0.00)P(0.00)C(0.00)P(0.00)V(0.00)P(0.00)S(30.00)T(30.00)P(0.00)P(0.00)T(30.00)P(0.00)S(32.04)P(0.00)S(32.04)T(29.50)P(0.00)P(0.00)T(29.50)P(0.00)S(29.50)P(0.00)S(27.81)C(0.00)C(0.00)H(0.00)P(0.00)R(0.00)	S23;S25	2	H(0.00)Y(0.00)T(2.56)N(0.00)P(0.00)S(2.56)Q(0.00)D(0.00)V(0.00)T(2.56)V(0.00)P(0.00)C(0.00)P(0.00)V(0.00)P(0.00)S(3.97)T(3.97)P(0.00)P(0.00)T(3.97)P(0.00)S(6.19)P(0.00)S(6.19)T(3.63)P(0.00)P(0.00)T(3.63)P(0.00)S(3.63)P(0.00)S(3.63)C(0.00)C(0.00)H(0.00)P(0.00)R(0.00)	H(0)Y(0)T(1)N(0)P(0)S(1)Q(0)D(0)V(0)T(1)V(0)P(0)C(0)P(0)V(0)P(0)S(2)T(2)P(0)P(0)T(2)P(0)S(3)P(0)S(3)T(2)P(0)P(0)T(2)P(0)S(2)P(0)S(2)C(0)C(0)H(0)P(0)R(0)	32.0388	16	30.0022	15	26.0707	13	6.1935	3	0	0	1.093	0	TRUE	sp|P01876|IGHA1_HUMAN	P01876	IGHA1_HUMAN	IGHA1	Immunoglobulin heavy constant alpha 1
HYTNPSQDVTVPCPVPSTPPTPSPSTPPTPSPSCCHPR	HYTNPSQDVTVPCPVPSTPPTPSPST[1603]PPTPSPSCCHPR	KSVTCHVK.HYTNPSQDVTVPCPVPSTPPTPSPSTPPTPSPSCCHPR.LSIHRPAI	K	L	38	4	1124.64	5637.4	5637.44	1410.36	1410.37	7138.99	1785.76	0.0022	1.01e-12	45.211	31.915	1	2	0	89	126	0	13C(57.0214), 34C(57.0214), 35C(57.0214), 26T(1501.5554)	HexNAc(5)Hex(3) % 1501.5554	-1.21	0.0546164	HYTNPSQDVTVPCPVPSTPPTPSPStPPTPSPSCCHPR	H(0.00)Y(0.00)T(13.59)N(0.00)P(0.00)S(17.42)Q(0.00)D(0.00)V(0.00)T(25.48)V(0.00)P(0.00)C(0.00)P(0.00)V(0.00)P(0.00)S(40.41)T(42.55)P(0.00)P(0.00)T(42.58)P(0.00)S(42.56)P(0.00)S(42.56)T(45.21)P(0.00)P(0.00)T(42.94)P(0.00)S(40.58)P(0.00)S(38.37)C(0.00)C(0.00)H(0.00)P(0.00)R(0.00)	T26	1	H(0.00)Y(0.00)T(0.00)N(0.00)P(0.00)S(0.00)Q(0.00)D(0.00)V(0.00)T(0.00)V(0.00)P(0.00)C(0.00)P(0.00)V(0.00)P(0.00)S(0.77)T(2.21)P(0.00)P(0.00)T(4.13)P(0.00)S(5.71)P(0.00)S(5.71)T(5.71)P(0.00)P(0.00)T(5.71)P(0.00)S(5.71)P(0.00)S(5.71)C(0.00)C(0.00)H(0.00)P(0.00)R(0.00)	H(0)Y(0)T(0)N(0)P(0)S(0)Q(0)D(0)V(0)T(0)V(0)P(0)C(0)P(0)V(0)P(0)S(1)T(2)P(0)P(0)T(3)P(0)S(4)P(0)S(4)T(4)P(0)P(0)T(4)P(0)S(4)P(0)S(4)C(0)C(0)H(0)P(0)R(0)	45.2112	22	42.9359	21	43.1449	21	5.71064	4	0	0	1.0588	0	TRUE	sp|P01876|IGHA1_HUMAN	P01876	IGHA1_HUMAN	IGHA1	Immunoglobulin heavy constant alpha 1
HYTNPSQDVTVPCPVPSTPPTPSPSTPPTPSPSCCHPR	HYTNPSQDVTVPCPVPSTPPTPSPSTPPTPSPS[2026]CCHPR	KSVTCHVK.HYTNPSQDVTVPCPVPSTPPTPSPSTPPTPSPSCCHPR.LSIHRPAI	K	L	38	4	1187.97	6074.51	6074.53	1519.64	1519.64	8013.3	2004.33	-0.0564	0.0066699	16.202	13.584	0.9945	2	0	89	126	0	13C(57.0214), 34C(57.0214), 35C(57.0214), 33S(1938.7087)	HexNAc(5)Hex(3)Fuc(1)NeuAc(1) % 1938.7087	-15.45	0.0977981	HYTNPSQDVTVPCPVPSTPPTPSPSTPPTPSPsCCHPR	H(0.00)Y(0.00)T(0.00)N(0.00)P(0.00)S(0.00)Q(0.00)D(0.00)V(0.00)T(4.58)V(0.00)P(0.00)C(0.00)P(0.00)V(0.00)P(0.00)S(13.58)T(13.58)P(0.00)P(0.00)T(13.58)P(0.00)S(13.58)P(0.00)S(13.58)T(13.58)P(0.00)P(0.00)T(13.58)P(0.00)S(13.58)P(0.00)S(16.20)C(0.00)C(0.00)H(0.00)P(0.00)R(0.00)	S33	1	H(0.00)Y(0.00)T(0.00)N(0.00)P(0.00)S(0.00)Q(0.00)D(0.00)V(0.00)T(0.00)V(0.00)P(0.00)C(0.00)P(0.00)V(0.00)P(0.00)S(0.00)T(0.00)P(0.00)P(0.00)T(0.00)P(0.00)S(0.00)P(0.00)S(0.00)T(0.00)P(0.00)P(0.00)T(0.00)P(0.00)S(0.00)P(0.00)S(2.62)C(0.00)C(0.00)H(0.00)P(0.00)R(0.00)	H(0)Y(0)T(0)N(0)P(0)S(0)Q(0)D(0)V(0)T(0)V(0)P(0)C(0)P(0)V(0)P(0)S(0)T(0)P(0)P(0)T(0)P(0)S(0)P(0)S(0)T(0)P(0)P(0)T(0)P(0)S(0)P(0)S(1)C(0)C(0)H(0)P(0)R(0)	16.2026	8	13.5845	7	13.5845	7	2.61813	1	0	0	1.1233	0	TRUE	sp|P01876|IGHA1_HUMAN	P01876	IGHA1_HUMAN	IGHA1	Immunoglobulin heavy constant alpha 1
HYTNPSQDVTVPCPVPSTPPTPSPSTPPTPSPSCCHPR	HYTNPSQDVTVPCPVPSTPPTPSPSTPPTPS[1880]PSCCHPR	KSVTCHVK.HYTNPSQDVTVPCPVPSTPPTPSPSTPPTPSPSCCHPR.LSIHRPAI	K	L	38	4	1189.63	5928.5	5928.54	1483.13	1483.14	7721.18	1931.3	0.0035	0	47.107	31.149	1	2	0	89	126	0	13C(57.0214), 34C(57.0214), 35C(57.0214), 31S(1792.6508)	HexNAc(5)Hex(3)NeuAc(1) % 1792.6508	-1.26	0.0546164	HYTNPSQDVTVPCPVPSTPPTPSPSTPPTPsPSCCHPR	H(0.00)Y(0.00)T(14.78)N(0.00)P(0.00)S(18.49)Q(0.00)D(0.00)V(0.00)T(27.01)V(0.00)P(0.00)C(0.00)P(0.00)V(0.00)P(0.00)S(46.77)T(44.34)P(0.00)P(0.00)T(46.94)P(0.00)S(46.96)P(0.00)S(46.93)T(46.93)P(0.00)P(0.00)T(46.98)P(0.00)S(47.11)P(0.00)S(44.78)C(0.00)C(0.00)H(0.00)P(0.00)R(0.00)	S31	1	H(0.00)Y(0.00)T(0.00)N(0.00)P(0.00)S(0.00)Q(0.00)D(0.00)V(0.00)T(0.00)V(0.00)P(0.00)C(0.00)P(0.00)V(0.00)P(0.00)S(4.45)T(4.45)P(0.00)P(0.00)T(6.18)P(0.00)S(7.92)P(0.00)S(9.78)T(9.78)P(0.00)P(0.00)T(11.91)P(0.00)S(11.91)P(0.00)S(11.91)C(0.00)C(0.00)H(0.00)P(0.00)R(0.00)	H(0)Y(0)T(0)N(0)P(0)S(0)Q(0)D(0)V(0)T(0)V(0)P(0)C(0)P(0)V(0)P(0)S(3)T(3)P(0)P(0)T(4)P(0)S(5)P(0)S(6)T(6)P(0)P(0)T(7)P(0)S(7)P(0)S(7)C(0)C(0)H(0)P(0)R(0)	47.1073	23	46.9782	23	44.7022	22	11.9109	7	0	0	1.099	0	TRUE	sp|P01876|IGHA1_HUMAN	P01876	IGHA1_HUMAN	IGHA1	Immunoglobulin heavy constant alpha 1
HYTNPSQDVTVPCPVPSTPPTPSPSTPPTPSPSCCHPR	HYTNPSQDVTVPCPVPSTPPT[2185]PSPSTPPTPSPSCCHPR	KSVTCHVK.HYTNPSQDVTVPCPVPSTPPTPSPSTPPTPSPSCCHPR.LSIHRPAI	K	L	38	4	1268.07	6221.58	6221.6	1556.4	1556.41	8303.38	2076.85	1.9759	1.15396e-08	44.177	21.263	1	2	0	89	126	0	13C(57.0214), 34C(57.0214), 35C(57.0214), 21T(2083.7462)	HexNAc(5)Hex(3)NeuAc(2) % 2083.7462	-2.18	0.0573959	HYTNPSQDVTVPCPVPSTPPtPSPSTPPTPSPSCCHPR	H(0.00)Y(0.00)T(14.03)N(0.00)P(0.00)S(17.18)Q(0.00)D(0.00)V(0.00)T(24.87)V(0.00)P(0.00)C(0.00)P(0.00)V(0.00)P(0.00)S(39.19)T(39.19)P(0.00)P(0.00)T(44.18)P(0.00)S(41.82)P(0.00)S(41.82)T(39.56)P(0.00)P(0.00)T(37.45)P(0.00)S(35.23)P(0.00)S(33.08)C(0.00)C(0.00)H(0.00)P(0.00)R(0.00)	T21	1	H(0.00)Y(0.00)T(0.00)N(0.00)P(0.00)S(0.00)Q(0.00)D(0.00)V(0.00)T(0.00)V(0.00)P(0.00)C(0.00)P(0.00)V(0.00)P(0.00)S(2.04)T(2.04)P(0.00)P(0.00)T(4.14)P(0.00)S(4.14)P(0.00)S(4.14)T(4.14)P(0.00)P(0.00)T(5.92)P(0.00)S(5.92)P(0.00)S(5.92)C(0.00)C(0.00)H(0.00)P(0.00)R(0.00)	H(0)Y(0)T(0)N(0)P(0)S(0)Q(0)D(0)V(0)T(0)V(0)P(0)C(0)P(0)V(0)P(0)S(2)T(2)P(0)P(0)T(3)P(0)S(3)P(0)S(3)T(3)P(0)P(0)T(4)P(0)S(4)P(0)S(4)C(0)C(0)H(0)P(0)R(0)	44.1776	22	41.8239	21	39.4259	20	5.92025	4	0	0	1.1184	0	TRUE	sp|P01876|IGHA1_HUMAN	P01876	IGHA1_HUMAN	IGHA1	Immunoglobulin heavy constant alpha 1
HYTNPSQDVTVPCPVPSTPPTPSPSTPPTPSPSCCHPR	HYTNPSQDVTVPCPVPS[2462]TPPTPSPSTPPTPSPSCCHPR	KSVTCHVK.HYTNPSQDVTVPCPVPSTPPTPSPSTPPTPSPSCCHPR.LSIHRPAI	K	L	38	5	1381.63	6510.68	6510.72	1303.14	1303.15	8885.57	1778.12	-0.0018	4.77e-12	39.924	23.008	1	2	0	89	126	0	13C(57.0214), 34C(57.0214), 35C(57.0214), 17S(2374.8416)	HexNAc(5)Hex(3)NeuAc(3) % 2374.8416	3.23	0.00636943	HYTNPSQDVTVPCPVPstPPtPSPSTPPTPSPSCCHPR	H(0.00)Y(0.00)T(16.37)N(0.00)P(0.00)S(18.57)Q(0.00)D(0.00)V(0.00)T(25.66)V(0.00)P(0.00)C(0.00)P(0.00)V(0.00)P(0.00)S(39.92)T(39.92)P(0.00)P(0.00)T(39.92)P(0.00)S(37.67)P(0.00)S(37.67)T(37.67)P(0.00)P(0.00)T(30.69)P(0.00)S(30.69)P(0.00)S(30.62)C(0.00)C(0.00)H(0.00)P(0.00)R(0.00)	S17;T18;T21	3	H(0.00)Y(0.00)T(1.79)N(0.00)P(0.00)S(1.79)Q(0.00)D(0.00)V(0.00)T(1.79)V(0.00)P(0.00)C(0.00)P(0.00)V(0.00)P(0.00)S(6.58)T(6.58)P(0.00)P(0.00)T(6.58)P(0.00)S(6.58)P(0.00)S(6.58)T(6.58)P(0.00)P(0.00)T(4.79)P(0.00)S(4.79)P(0.00)S(6.37)C(0.00)C(0.00)H(0.00)P(0.00)R(0.00)	H(0)Y(0)T(1)N(0)P(0)S(1)Q(0)D(0)V(0)T(1)V(0)P(0)C(0)P(0)V(0)P(0)S(4)T(4)P(0)P(0)T(4)P(0)S(4)P(0)S(4)T(4)P(0)P(0)T(3)P(0)S(3)P(0)S(4)C(0)C(0)H(0)P(0)R(0)	39.9249	20	37.6719	19	35.1678	18	6.58062	4	0	0	0.956	0	TRUE	sp|P01876|IGHA1_HUMAN	P01876	IGHA1_HUMAN	IGHA1	Immunoglobulin heavy constant alpha 1
HYTNPSQDVTVPCPVPSTPPTPSPSTPPTPSPSCCHPR	HYTNPSQDVTVPCPVPSTPPTPSPSTPPT[2767]PSPSCCHPR	KSVTCHVK.HYTNPSQDVTVPCPVPSTPPTPSPSTPPTPSPSCCHPR.LSIHRPAI	K	L	38	4	1464.55	6801.78	6801.8	1701.45	1701.46	9467.76	2367.95	-0.0226	2.08096e-05	21.649	17.909	1	2	0	89	126	0	13C(57.0214), 34C(57.0214), 35C(57.0214), 29T(2665.9371)	HexNAc(5)Hex(3)NeuAc(4) % 2665.9371	-1.41	0.0554064	HYTNPSQDVTVPCPVPSTPPTPSPSTPPtPSPSCCHPR	H(0.00)Y(0.00)T(5.41)N(0.00)P(0.00)S(6.09)Q(0.00)D(0.00)V(0.00)T(10.91)V(0.00)P(0.00)C(0.00)P(0.00)V(0.00)P(0.00)S(20.20)T(20.20)P(0.00)P(0.00)T(20.20)P(0.00)S(20.20)P(0.00)S(20.20)T(20.20)P(0.00)P(0.00)T(21.65)P(0.00)S(20.32)P(0.00)S(20.32)C(0.00)C(0.00)H(0.00)P(0.00)R(0.00)	T29	1	H(0.00)Y(0.00)T(1.84)N(0.00)P(0.00)S(0.00)Q(0.00)D(0.00)V(0.00)T(0.00)V(0.00)P(0.00)C(0.00)P(0.00)V(0.00)P(0.00)S(0.00)T(0.00)P(0.00)P(0.00)T(0.00)P(0.00)S(0.00)P(0.00)S(0.00)T(0.00)P(0.00)P(0.00)T(2.42)P(0.00)S(2.42)P(0.00)S(2.42)C(0.00)C(0.00)H(0.00)P(0.00)R(0.00)	H(0)Y(0)T(1)N(0)P(0)S(0)Q(0)D(0)V(0)T(0)V(0)P(0)C(0)P(0)V(0)P(0)S(0)T(0)P(0)P(0)T(0)P(0)S(0)P(0)S(0)T(0)P(0)P(0)T(1)P(0)S(1)P(0)S(1)C(0)C(0)H(0)P(0)R(0)	21.6493	11	20.3247	10	20.1971	10	2.41529	1	0	0	1.1386	0	TRUE	sp|P01876|IGHA1_HUMAN	P01876	IGHA1_HUMAN	IGHA1	Immunoglobulin heavy constant alpha 1
HYTNPSQDVTVPCPVPSTPPTPSPSTPPTPSPSCCHPR	HYTNPSQDVTVPCPVPSTPPTPS[1751]PSTPPTPSPSCCHPR	KSVTCHVK.HYTNPSQDVTVPCPVPSTPPTPSPSTPPTPSPSCCHPR.LSIHRPAI	K	L	38	4	1095.51	5799.44	5799.47	1450.87	1450.87	7463.1	1866.78	-0.0233	0	52.111	29.308	1	2	0	89	126	0	13C(57.0214), 34C(57.0214), 35C(57.0214), 23S(1663.6082)	HexNAc(5)Hex(4) % 1663.6082	-3.36	0.0613012	HYTNPSQDVTVPCPVPSTPPTPsPsTPPTPSPSCCHPR	H(0.00)Y(0.00)T(21.28)N(0.00)P(0.00)S(25.25)Q(0.00)D(0.00)V(0.00)T(32.17)V(0.00)P(0.00)C(0.00)P(0.00)V(0.00)P(0.00)S(49.50)T(49.50)P(0.00)P(0.00)T(49.51)P(0.00)S(52.11)P(0.00)S(52.11)T(49.50)P(0.00)P(0.00)T(46.90)P(0.00)S(44.30)P(0.00)S(41.82)C(0.00)C(0.00)H(0.00)P(0.00)R(0.00)	S23;S25	2	H(0.00)Y(0.00)T(0.50)N(0.00)P(0.00)S(0.50)Q(0.00)D(0.00)V(0.00)T(0.00)V(0.00)P(0.00)C(0.00)P(0.00)V(0.00)P(0.00)S(4.19)T(4.19)P(0.00)P(0.00)T(5.87)P(0.00)S(7.62)P(0.00)S(7.62)T(7.62)P(0.00)P(0.00)T(9.78)P(0.00)S(9.78)P(0.00)S(9.78)C(0.00)C(0.00)H(0.00)P(0.00)R(0.00)	H(0)Y(0)T(1)N(0)P(0)S(1)Q(0)D(0)V(0)T(0)V(0)P(0)C(0)P(0)V(0)P(0)S(3)T(3)P(0)P(0)T(4)P(0)S(5)P(0)S(5)T(5)P(0)P(0)T(6)P(0)S(6)P(0)S(6)C(0)C(0)H(0)P(0)R(0)	52.1118	25	49.5064	24	44.4873	22	9.77886	6	0	0	1.105	0	TRUE	sp|P01876|IGHA1_HUMAN	P01876	IGHA1_HUMAN	IGHA1	Immunoglobulin heavy constant alpha 1
HYTNPSQDVTVPCPVPSTPPTPSPSTPPTPSPSCCHPR	HYTNPSQDVTVPCPVPSTPPTPSPST[2056]PPTPSPSCCHPR	KSVTCHVK.HYTNPSQDVTVPCPVPSTPPTPSPSTPPTPSPSCCHPR.LSIHRPAI	K	L	38	5	1191.13	6090.54	6090.57	1219.11	1219.12	8045.29	1610.07	-0.0161	0	47.502	24.319	1	2	0	89	126	0	13C(57.0214), 34C(57.0214), 35C(57.0214), 26T(1954.7036)	HexNAc(5)Hex(4)NeuAc(1) % 1954.7036	-1.98	0.0556717	HYTNPSQDVTVPCPVPSTPPTPSPStPPTPSPSCCHPR	H(0.00)Y(0.00)T(13.69)N(0.00)P(0.00)S(16.41)Q(0.00)D(0.00)V(0.00)T(23.78)V(0.00)P(0.00)C(0.00)P(0.00)V(0.00)P(0.00)S(37.81)T(40.07)P(0.00)P(0.00)T(42.52)P(0.00)S(44.96)P(0.00)S(44.96)T(47.50)P(0.00)P(0.00)T(44.97)P(0.00)S(39.99)P(0.00)S(37.74)C(0.00)C(0.00)H(0.00)P(0.00)R(0.00)	T26	1	H(0.00)Y(0.00)T(0.00)N(0.00)P(0.00)S(0.00)Q(0.00)D(0.00)V(0.00)T(0.00)V(0.00)P(0.00)C(0.00)P(0.00)V(0.00)P(0.00)S(6.64)T(8.35)P(0.00)P(0.00)T(10.39)P(0.00)S(12.40)P(0.00)S(12.40)T(14.56)P(0.00)P(0.00)T(14.56)P(0.00)S(14.56)P(0.00)S(14.56)C(0.00)C(0.00)H(0.00)P(0.00)R(0.00)	H(0)Y(0)T(0)N(0)P(0)S(0)Q(0)D(0)V(0)T(0)V(0)P(0)C(0)P(0)V(0)P(0)S(4)T(5)P(0)P(0)T(6)P(0)S(7)P(0)S(7)T(8)P(0)P(0)T(8)P(0)S(8)P(0)S(8)C(0)C(0)H(0)P(0)R(0)	47.5026	23	44.9735	22	35.4191	18	14.5583	8	0	0	0.9406	0	TRUE	sp|P01876|IGHA1_HUMAN	P01876	IGHA1_HUMAN	IGHA1	Immunoglobulin heavy constant alpha 1
HYTNPSQDVTVPCPVPSTPPTPSPSTPPTPSPSCCHPR	HYTNPSQDVTVPCPVPS[2333]TPPTPSPSTPPTPSPSCCHPR	KSVTCHVK.HYTNPSQDVTVPCPVPSTPPTPSPSTPPTPSPSCCHPR.LSIHRPAI	K	L	38	5	1274.06	6381.64	6381.68	1277.34	1277.34	8627.48	1726.5	0.0003	0	49.954	32.348	1	2	0	89	126	0	13C(57.0214), 34C(57.0214), 35C(57.0214), 17S(2245.7990)	HexNAc(5)Hex(4)NeuAc(2) % 2245.7990	2.19	0.0130208	HYTNPSQDVTVPCPVPsTPPTPSPSTPPTPSPSCCHPR	H(0.00)Y(0.00)T(18.07)N(0.00)P(0.00)S(23.56)Q(0.00)D(0.00)V(0.00)T(32.13)V(0.00)P(0.00)C(0.00)P(0.00)V(0.00)P(0.00)S(49.95)T(47.51)P(0.00)P(0.00)T(47.59)P(0.00)S(47.67)P(0.00)S(45.29)T(45.29)P(0.00)P(0.00)T(48.02)P(0.00)S(45.66)P(0.00)S(43.53)C(0.00)C(0.00)H(0.00)P(0.00)R(0.00)	S17	1	H(0.00)Y(0.00)T(0.00)N(0.00)P(0.00)S(0.00)Q(0.00)D(0.00)V(0.00)T(0.00)V(0.00)P(0.00)C(0.00)P(0.00)V(0.00)P(0.00)S(3.83)T(3.83)P(0.00)P(0.00)T(5.37)P(0.00)S(6.97)P(0.00)S(6.97)T(6.97)P(0.00)P(0.00)T(8.79)P(0.00)S(8.79)P(0.00)S(8.79)C(0.00)C(0.00)H(0.00)P(0.00)R(0.00)	H(0)Y(0)T(0)N(0)P(0)S(0)Q(0)D(0)V(0)T(0)V(0)P(0)C(0)P(0)V(0)P(0)S(2)T(2)P(0)P(0)T(3)P(0)S(4)P(0)S(4)T(4)P(0)P(0)T(5)P(0)S(5)P(0)S(5)C(0)C(0)H(0)P(0)R(0)	49.9548	24	48.0181	23	47.4988	23	8.78509	5	0	0	0.9693	0	TRUE	sp|P01876|IGHA1_HUMAN	P01876	IGHA1_HUMAN	IGHA1	Immunoglobulin heavy constant alpha 1
HYTNPSQDVTVPCPVPSTPPTPSPSTPPTPSPSCCHPR	HYTNPSQDVTVPCPVPSTPPTPSPSTPPT[2638]PSPSCCHPR	KSVTCHVK.HYTNPSQDVTVPCPVPSTPPTPSPSTPPTPSPSCCHPR.LSIHRPAI	K	L	38	5	1365.94	6672.73	6672.78	1335.55	1335.56	9209.67	1842.94	0.001	2.35104e-06	40.257	15.557	1	2	0	89	126	0	13C(57.0214), 34C(57.0214), 35C(57.0214), 29T(2536.8945)	HexNAc(5)Hex(4)NeuAc(3) % 2536.8945	6.4	0	HYTNPSQDVTVPCPVPSTPPTPSPSTPPtPSPSCCHPR	H(0.00)Y(0.00)T(8.87)N(0.00)P(0.00)S(11.23)Q(0.00)D(0.00)V(0.00)T(19.43)V(0.00)P(0.00)C(0.00)P(0.00)V(0.00)P(0.00)S(35.66)T(35.66)P(0.00)P(0.00)T(35.70)P(0.00)S(35.70)P(0.00)S(37.72)T(37.72)P(0.00)P(0.00)T(40.26)P(0.00)S(38.19)P(0.00)S(36.25)C(0.00)C(0.00)H(0.00)P(0.00)R(0.00)	T29	1	H(0.00)Y(0.00)T(0.00)N(0.00)P(0.00)S(0.00)Q(0.00)D(0.00)V(0.00)T(0.00)V(0.00)P(0.00)C(0.00)P(0.00)V(0.00)P(0.00)S(3.38)T(3.38)P(0.00)P(0.00)T(4.82)P(0.00)S(4.82)P(0.00)S(6.34)T(6.34)P(0.00)P(0.00)T(8.06)P(0.00)S(8.06)P(0.00)S(8.06)C(0.00)C(0.00)H(0.00)P(0.00)R(0.00)	H(0)Y(0)T(0)N(0)P(0)S(0)Q(0)D(0)V(0)T(0)V(0)P(0)C(0)P(0)V(0)P(0)S(2)T(2)P(0)P(0)T(3)P(0)S(3)P(0)S(4)T(4)P(0)P(0)T(5)P(0)S(5)P(0)S(5)C(0)C(0)H(0)P(0)R(0)	40.2574	20	38.1863	19	34.2215	17	8.05938	5	0	0	0.9839	0	TRUE	sp|P01876|IGHA1_HUMAN	P01876	IGHA1_HUMAN	IGHA1	Immunoglobulin heavy constant alpha 1
HYTNPSQDVTVPCPVPSTPPTPSPSTPPTPSPSCCHPR	HYTNPSQDVTVPCPVPSTPPTPS[2915]PSTPPTPSPSCCHPR	KSVTCHVK.HYTNPSQDVTVPCPVPSTPPTPSPSTPPTPSPSCCHPR.LSIHRPAI	K	L	38	5	1460.07	6963.83	6963.87	1393.77	1393.78	9791.86	1959.38	0.0018	7.9e-13	41.939	16.366	1	2	0	89	126	0	13C(57.0214), 34C(57.0214), 35C(57.0214), 23S(2827.9899)	HexNAc(5)Hex(4)NeuAc(4) % 2827.9899	4.06	0.00636943	HYTNPSQDVTVPCPVPSTPPTPsPstPPTPSPSCCHPR	H(0.00)Y(0.00)T(20.27)N(0.00)P(0.00)S(22.59)Q(0.00)D(0.00)V(0.00)T(31.64)V(0.00)P(0.00)C(0.00)P(0.00)V(0.00)P(0.00)S(41.93)T(41.93)P(0.00)P(0.00)T(41.92)P(0.00)S(41.94)P(0.00)S(41.94)T(41.94)P(0.00)P(0.00)T(37.13)P(0.00)S(34.81)P(0.00)S(32.77)C(0.00)C(0.00)H(0.00)P(0.00)R(0.00)	S23;S25;T26	3	H(0.00)Y(0.00)T(0.61)N(0.00)P(0.00)S(0.61)Q(0.00)D(0.00)V(0.00)T(0.61)V(0.00)P(0.00)C(0.00)P(0.00)V(0.00)P(0.00)S(3.61)T(3.61)P(0.00)P(0.00)T(4.86)P(0.00)S(6.42)P(0.00)S(6.42)T(6.42)P(0.00)P(0.00)T(7.78)P(0.00)S(7.78)P(0.00)S(7.78)C(0.00)C(0.00)H(0.00)P(0.00)R(0.00)	H(0)Y(0)T(1)N(0)P(0)S(1)Q(0)D(0)V(0)T(1)V(0)P(0)C(0)P(0)V(0)P(0)S(3)T(3)P(0)P(0)T(4)P(0)S(5)P(0)S(5)T(5)P(0)P(0)T(5)P(0)S(5)P(0)S(5)C(0)C(0)H(0)P(0)R(0)	41.939	21	41.9327	21	39.3238	20	7.77786	5	0	0	0.9743	0	TRUE	sp|P01876|IGHA1_HUMAN	P01876	IGHA1_HUMAN	IGHA1	Immunoglobulin heavy constant alpha 1
HYTNPSQDVTVPCPVPSTPPTPSPSTPPTPSPSCCHPR	HYTNPSQDVTVPCPVPS[3206]TPPTPSPSTPPTPSPSCCHPR	KSVTCHVK.HYTNPSQDVTVPCPVPSTPPTPSPSTPPTPSPSCCHPR.LSIHRPAI	K	L	38	6	1323.83	7254.99	7255.04	1210.17	1210.18	10374.1	1730.02	0.0758	3.7942e-10	35.393	17.483	1	2	0	89	126	0	13C(57.0214), 34C(57.0214), 35C(57.0214), 17S(3119.0853)	HexNAc(5)Hex(4)NeuAc(5) % 3119.0853	-10.7	0.0858157	HYTNPSQDVTVPCPVPsTPPTPSPSTPPTPSPSCCHPR	H(0.00)Y(0.00)T(19.30)N(0.00)P(0.00)S(21.47)Q(0.00)D(0.00)V(0.00)T(28.68)V(0.00)P(0.00)C(0.00)P(0.00)V(0.00)P(0.00)S(35.36)T(33.13)P(0.00)P(0.00)T(30.83)P(0.00)S(30.83)P(0.00)S(28.85)T(28.85)P(0.00)P(0.00)T(26.91)P(0.00)S(25.09)P(0.00)S(25.09)C(0.00)C(0.00)H(0.00)P(0.00)R(0.00)	S17	1	H(0.00)Y(0.00)T(0.00)N(0.00)P(0.00)S(0.00)Q(0.00)D(0.00)V(0.00)T(0.00)V(0.00)P(0.00)C(0.00)P(0.00)V(0.00)P(0.00)S(2.21)T(2.21)P(0.00)P(0.00)T(2.21)P(0.00)S(2.21)P(0.00)S(2.21)T(2.21)P(0.00)P(0.00)T(2.21)P(0.00)S(2.21)P(0.00)S(2.21)C(0.00)C(0.00)H(0.00)P(0.00)R(0.00)	H(0)Y(0)T(0)N(0)P(0)S(0)Q(0)D(0)V(0)T(0)V(0)P(0)C(0)P(0)V(0)P(0)S(1)T(1)P(0)P(0)T(1)P(0)S(1)P(0)S(1)T(1)P(0)P(0)T(1)P(0)S(1)P(0)S(1)C(0)C(0)H(0)P(0)R(0)	35.36	18	33.1268	17	35.393	18	2.20629	1	0	0	1.0668	0	TRUE	sp|P01876|IGHA1_HUMAN	P01876	IGHA1_HUMAN	IGHA1	Immunoglobulin heavy constant alpha 1
HYTNPSQDVTVPCPVPSTPPTPSPSTPPTPSPSCCHPR	HYTNPSQDVTVPCPVPS[1913]TPPTPSPSTPPTPSPSCCHPR	KSVTCHVK.HYTNPSQDVTVPCPVPSTPPTPSPSTPPTPSPSCCHPR.LSIHRPAI	K	L	38	4	1105.97	5961.51	5961.52	1491.38	1491.39	7787.2	1947.81	-0.0209	1.026e-11	44.045	27.992	1	2	0	89	126	0	13C(57.0214), 34C(57.0214), 35C(57.0214), 17S(1825.6610)	HexNAc(5)Hex(5) % 1825.6610	-1.61	0.0556717	HYTNPSQDVTVPCPVPstPPTPSPSTPPTPSPSCCHPR	H(0.00)Y(0.00)T(16.45)N(0.00)P(0.00)S(21.00)Q(0.00)D(0.00)V(0.00)T(29.05)V(0.00)P(0.00)C(0.00)P(0.00)V(0.00)P(0.00)S(39.56)T(39.56)P(0.00)P(0.00)T(37.50)P(0.00)S(35.56)P(0.00)S(35.56)T(35.56)P(0.00)P(0.00)T(33.86)P(0.00)S(30.64)P(0.00)S(29.22)C(0.00)C(0.00)H(0.00)P(0.00)R(0.00)	S17;T18	2	H(0.00)Y(0.00)T(0.00)N(0.00)P(0.00)S(0.00)Q(0.00)D(0.00)V(0.00)T(0.00)V(0.00)P(0.00)C(0.00)P(0.00)V(0.00)P(0.00)S(0.00)T(0.00)P(0.00)P(0.00)T(0.00)P(0.00)S(0.00)P(0.00)S(0.00)T(0.00)P(0.00)P(0.00)T(0.00)P(0.00)S(0.00)P(0.00)S(0.00)C(0.00)C(0.00)H(0.00)P(0.00)R(0.00)	H(0)Y(0)T(0)N(0)P(0)S(0)Q(0)D(0)V(0)T(0)V(0)P(0)C(0)P(0)V(0)P(0)S(0)T(0)P(0)P(0)T(0)P(0)S(0)P(0)S(0)T(0)P(0)P(0)T(0)P(0)S(0)P(0)S(0)C(0)C(0)H(0)P(0)R(0)	39.5583	20	37.5033	19	44.0457	22	0	0	0	0	1.0978	0	TRUE	sp|P01876|IGHA1_HUMAN	P01876	IGHA1_HUMAN	IGHA1	Immunoglobulin heavy constant alpha 1
HYTNPSQDVTVPCPVPSTPPTPSPSTPPTPSPSCCHPR	HYTNPSQDVTVPCPVPSTPPTPSPS[2351]TPPTPSPSCCHPR	KSVTCHVK.HYTNPSQDVTVPCPVPSTPPTPSPSTPPTPSPSCCHPR.LSIHRPAI	K	L	38	5	1267.33	6399.66	6399.7	1280.94	1280.95	8663.55	1733.72	-0.0154	4.57073e-09	30.465	11.805	1	2	0	89	126	0	13C(57.0214), 34C(57.0214), 35C(57.0214), 25S(2263.8347)	HexNAc(5)Hex(5)Fuc(3) % 2263.8347	-8.53	0.0825428	HYTNPSQDVTVPCPVPSTPPTPSPstPPTPSPSCCHPR	H(0.00)Y(0.00)T(9.86)N(0.00)P(0.00)S(12.70)Q(0.00)D(0.00)V(0.00)T(19.17)V(0.00)P(0.00)C(0.00)P(0.00)V(0.00)P(0.00)S(26.75)T(26.75)P(0.00)P(0.00)T(28.50)P(0.00)S(28.50)P(0.00)S(30.47)T(30.47)P(0.00)P(0.00)T(30.36)P(0.00)S(30.36)P(0.00)S(28.37)C(0.00)C(0.00)H(0.00)P(0.00)R(0.00)	S25;T26	2	H(0.00)Y(0.00)T(0.00)N(0.00)P(0.00)S(0.00)Q(0.00)D(0.00)V(0.00)T(0.00)V(0.00)P(0.00)C(0.00)P(0.00)V(0.00)P(0.00)S(0.00)T(0.00)P(0.00)P(0.00)T(1.07)P(0.00)S(1.07)P(0.00)S(2.66)T(2.66)P(0.00)P(0.00)T(4.14)P(0.00)S(4.14)P(0.00)S(4.14)C(0.00)C(0.00)H(0.00)P(0.00)R(0.00)	H(0)Y(0)T(0)N(0)P(0)S(0)Q(0)D(0)V(0)T(0)V(0)P(0)C(0)P(0)V(0)P(0)S(0)T(0)P(0)P(0)T(1)P(0)S(1)P(0)S(2)T(2)P(0)P(0)T(3)P(0)S(3)P(0)S(3)C(0)C(0)H(0)P(0)R(0)	30.4659	16	30.3559	16	30.4632	16	4.13587	3	0	0	0.9871	0	TRUE	sp|P01876|IGHA1_HUMAN	P01876	IGHA1_HUMAN	IGHA1	Immunoglobulin heavy constant alpha 1
HYTNPSQDVTVPCPVPSTPPTPSPSTPPTPSPSCCHPR	HYTNPSQDVTVPCPVPS[2204]TPPTPSPSTPPTPSPSCCHPR	KSVTCHVK.HYTNPSQDVTVPCPVPSTPPTPSPSTPPTPSPSCCHPR.LSIHRPAI	K	L	38	4	1152.11	6252.58	6252.59	1564.15	1564.16	8369.4	2093.36	-0.047	9.628e-11	37.061	25.445	1	2	0	89	126	0	13C(57.0214), 34C(57.0214), 35C(57.0214), 17S(2116.7564)	HexNAc(5)Hex(5)NeuAc(1) % 2116.7564	-3.94	0.0654959	HYTNPSQDVTVPCPVPstPPTPSPSTPPTPSPSCCHPR	H(0.00)Y(0.00)T(14.40)N(0.00)P(0.00)S(16.31)Q(0.00)D(0.00)V(0.00)T(24.52)V(0.00)P(0.00)C(0.00)P(0.00)V(0.00)P(0.00)S(37.06)T(37.06)P(0.00)P(0.00)T(35.03)P(0.00)S(35.03)P(0.00)S(33.10)T(33.10)P(0.00)P(0.00)T(31.30)P(0.00)S(29.35)P(0.00)S(27.66)C(0.00)C(0.00)H(0.00)P(0.00)R(0.00)	S17;T18	2	H(0.00)Y(0.00)T(0.00)N(0.00)P(0.00)S(0.00)Q(0.00)D(0.00)V(0.00)T(0.00)V(0.00)P(0.00)C(0.00)P(0.00)V(0.00)P(0.00)S(0.91)T(0.91)P(0.00)P(0.00)T(0.91)P(0.00)S(0.91)P(0.00)S(0.91)T(0.91)P(0.00)P(0.00)T(0.91)P(0.00)S(0.91)P(0.00)S(0.91)C(0.00)C(0.00)H(0.00)P(0.00)R(0.00)	H(0)Y(0)T(0)N(0)P(0)S(0)Q(0)D(0)V(0)T(0)V(0)P(0)C(0)P(0)V(0)P(0)S(1)T(1)P(0)P(0)T(1)P(0)S(1)P(0)S(1)T(1)P(0)P(0)T(1)P(0)S(1)P(0)S(1)C(0)C(0)H(0)P(0)R(0)	37.0599	19	35.0314	18	37.0614	19	0.913487	1	0	0	1.1235	0	TRUE	sp|P01876|IGHA1_HUMAN	P01876	IGHA1_HUMAN	IGHA1	Immunoglobulin heavy constant alpha 1
HYTNPSQDVTVPCPVPSTPPTPSPSTPPTPSPSCCHPR	HYTNPSQDVTVPCPVPSTPPTPSPS[2495]TPPTPSPSCCHPR	KSVTCHVK.HYTNPSQDVTVPCPVPSTPPTPSPSTPPTPSPSCCHPR.LSIHRPAI	K	L	38	5	1238.56	6545.68	6545.73	1310.14	1310.15	8951.59	1791.32	1.9957	3.93e-12	38.099	29.741	1	2	0	89	126	0	13C(57.0214), 34C(57.0214), 35C(57.0214), 25S(2407.8519)	HexNAc(5)Hex(5)NeuAc(2) % 2407.8519	-2.1	0.0567376	HYTNPSQDVTVPCPVPSTPPTPSPstPPTPSPSCCHPR	H(0.00)Y(0.00)T(10.49)N(0.00)P(0.00)S(16.25)Q(0.00)D(0.00)V(0.00)T(25.58)V(0.00)P(0.00)C(0.00)P(0.00)V(0.00)P(0.00)S(38.04)T(38.04)P(0.00)P(0.00)T(36.13)P(0.00)S(36.13)P(0.00)S(38.10)T(38.10)P(0.00)P(0.00)T(33.60)P(0.00)S(31.63)P(0.00)S(31.63)C(0.00)C(0.00)H(0.00)P(0.00)R(0.00)	S25;T26	2	H(0.00)Y(0.00)T(1.38)N(0.00)P(0.00)S(1.38)Q(0.00)D(0.00)V(0.00)T(1.38)V(0.00)P(0.00)C(0.00)P(0.00)V(0.00)P(0.00)S(2.73)T(2.73)P(0.00)P(0.00)T(2.73)P(0.00)S(2.73)P(0.00)S(4.23)T(4.23)P(0.00)P(0.00)T(2.85)P(0.00)S(2.85)P(0.00)S(2.85)C(0.00)C(0.00)H(0.00)P(0.00)R(0.00)	H(0)Y(0)T(1)N(0)P(0)S(1)Q(0)D(0)V(0)T(1)V(0)P(0)C(0)P(0)V(0)P(0)S(2)T(2)P(0)P(0)T(2)P(0)S(2)P(0)S(3)T(3)P(0)P(0)T(2)P(0)S(2)P(0)S(2)C(0)C(0)H(0)P(0)R(0)	38.0996	19	38.0375	19	33.5143	17	4.22826	3	0	0	0.9634	0	TRUE	sp|P01876|IGHA1_HUMAN	P01876	IGHA1_HUMAN	IGHA1	Immunoglobulin heavy constant alpha 1
HYTNPSQDVTVPCPVPSTPPTPSPSTPPTPSPSCCHPR	HYTNPSQDVTVPCPVPSTPPTPSPST[2800]PPTPSPSCCHPR	KSVTCHVK.HYTNPSQDVTVPCPVPSTPPTPSPSTPPTPSPSCCHPR.LSIHRPAI	K	L	38	6	1348.01	6834.81	6834.85	1140.14	1140.15	9533.78	1589.97	0.018	1.316e-11	39.612	12.497	1	2	0	89	126	0	13C(57.0214), 34C(57.0214), 35C(57.0214), 26T(2698.9473)	HexNAc(5)Hex(5)NeuAc(3) % 2698.9473	-5.08	0.0748243	HYTNPSQDVTVPCPVPSTPPTPSPStPPTPSPSCCHPR	H(0.00)Y(0.00)T(16.39)N(0.00)P(0.00)S(21.44)Q(0.00)D(0.00)V(0.00)T(27.70)V(0.00)P(0.00)C(0.00)P(0.00)V(0.00)P(0.00)S(34.91)T(34.91)P(0.00)P(0.00)T(34.91)P(0.00)S(34.91)P(0.00)S(34.91)T(37.45)P(0.00)P(0.00)T(33.37)P(0.00)S(30.91)P(0.00)S(29.50)C(0.00)C(0.00)H(0.00)P(0.00)R(0.00)	T26	1	H(0.00)Y(0.00)T(0.00)N(0.00)P(0.00)S(0.00)Q(0.00)D(0.00)V(0.00)T(0.00)V(0.00)P(0.00)C(0.00)P(0.00)V(0.00)P(0.00)S(0.00)T(0.00)P(0.00)P(0.00)T(0.00)P(0.00)S(0.00)P(0.00)S(0.00)T(0.00)P(0.00)P(0.00)T(0.00)P(0.00)S(0.00)P(0.00)S(0.00)C(0.00)C(0.00)H(0.00)P(0.00)R(0.00)	H(0)Y(0)T(0)N(0)P(0)S(0)Q(0)D(0)V(0)T(0)V(0)P(0)C(0)P(0)V(0)P(0)S(0)T(0)P(0)P(0)T(0)P(0)S(0)P(0)S(0)T(0)P(0)P(0)T(0)P(0)S(0)P(0)S(0)C(0)C(0)H(0)P(0)R(0)	37.4471	18	34.9136	17	39.6121	19	0	0	0	0	1.0468	0	TRUE	sp|P01876|IGHA1_HUMAN	P01876	IGHA1_HUMAN	IGHA1	Immunoglobulin heavy constant alpha 1
HYTNPSQDVTVPCPVPSTPPTPSPSTPPTPSPSCCHPR	HYTNPSQDVTVPCPVPSTPPT[3091]PSPSTPPTPSPSCCHPR	KSVTCHVK.HYTNPSQDVTVPCPVPSTPPTPSPSTPPTPSPSCCHPR.LSIHRPAI	K	L	38	6	1439.9	7125.89	7125.93	1188.65	1188.66	10116	1687	0.0041	5.0388e-10	34.641	14.223	1	2	0	89	126	0	13C(57.0214), 34C(57.0214), 35C(57.0214), 21T(2990.0427)	HexNAc(5)Hex(5)NeuAc(4) % 2990.0427	0.47	0.0370107	HYTNPSQDVTVPCPVPSTPPtPsPstPPTPSPSCCHPR	H(0.00)Y(0.00)T(12.55)N(0.00)P(0.00)S(15.84)Q(0.00)D(0.00)V(0.00)T(22.15)V(0.00)P(0.00)C(0.00)P(0.00)V(0.00)P(0.00)S(32.75)T(32.75)P(0.00)P(0.00)T(34.64)P(0.00)S(34.64)P(0.00)S(34.64)T(34.64)P(0.00)P(0.00)T(32.35)P(0.00)S(30.30)P(0.00)S(28.34)C(0.00)C(0.00)H(0.00)P(0.00)R(0.00)	T21;S23;S25;T26	4	H(0.00)Y(0.00)T(0.00)N(0.00)P(0.00)S(0.00)Q(0.00)D(0.00)V(0.00)T(0.00)V(0.00)P(0.00)C(0.00)P(0.00)V(0.00)P(0.00)S(1.47)T(1.47)P(0.00)P(0.00)T(4.56)P(0.00)S(4.56)P(0.00)S(4.56)T(4.56)P(0.00)P(0.00)T(4.56)P(0.00)S(4.56)P(0.00)S(4.56)C(0.00)C(0.00)H(0.00)P(0.00)R(0.00)	H(0)Y(0)T(0)N(0)P(0)S(0)Q(0)D(0)V(0)T(0)V(0)P(0)C(0)P(0)V(0)P(0)S(1)T(1)P(0)P(0)T(3)P(0)S(3)P(0)S(3)T(3)P(0)P(0)T(3)P(0)S(3)P(0)S(3)C(0)C(0)H(0)P(0)R(0)	34.6419	18	32.7525	17	32.9695	17	4.5646	3	0	0	1.0222	0	TRUE	sp|P01876|IGHA1_HUMAN	P01876	IGHA1_HUMAN	IGHA1	Immunoglobulin heavy constant alpha 1
HYTNPSQDVTVPCPVPSTPPTPSPSTPPTPSPSCCHPR	HYTNPSQDVTVPCPVPSTPPTPS[3368]PSTPPTPSPSCCHPR	KSVTCHVK.HYTNPSQDVTVPCPVPSTPPTPSPSTPPTPSPSCCHPR.LSIHRPAI	K	L	38	5	1594.9	7417.96	7418.01	1484.6	1484.61	10698.2	2140.64	0.9872	3.24404e-07	25.559	9.666	1	2	0	89	126	0	13C(57.0214), 34C(57.0214), 35C(57.0214), 23S(3281.1382)	HexNAc(5)Hex(5)NeuAc(5) % 3281.1382	-0.86	0.0534622	HYTNPSQDVTVPCPVPSTPPTPsPstPPtPsPsCCHPR	H(0.00)Y(0.00)T(2.53)N(0.00)P(0.00)S(4.57)Q(0.00)D(0.00)V(0.00)T(11.32)V(0.00)P(0.00)C(0.00)P(0.00)V(0.00)P(0.00)S(23.05)T(23.05)P(0.00)P(0.00)T(23.05)P(0.00)S(25.56)P(0.00)S(25.56)T(25.56)P(0.00)P(0.00)T(25.56)P(0.00)S(25.56)P(0.00)S(25.56)C(0.00)C(0.00)H(0.00)P(0.00)R(0.00)	S23;S25;T26;T29;S31;S33	6	H(0.00)Y(0.00)T(0.00)N(0.00)P(0.00)S(0.00)Q(0.00)D(0.00)V(0.00)T(0.00)V(0.00)P(0.00)C(0.00)P(0.00)V(0.00)P(0.00)S(0.00)T(0.00)P(0.00)P(0.00)T(0.00)P(0.00)S(0.00)P(0.00)S(0.00)T(0.00)P(0.00)P(0.00)T(0.00)P(0.00)S(0.00)P(0.00)S(0.00)C(0.00)C(0.00)H(0.00)P(0.00)R(0.00)	H(0)Y(0)T(0)N(0)P(0)S(0)Q(0)D(0)V(0)T(0)V(0)P(0)C(0)P(0)V(0)P(0)S(0)T(0)P(0)P(0)T(0)P(0)S(0)P(0)S(0)T(0)P(0)P(0)T(0)P(0)S(0)P(0)S(0)C(0)C(0)H(0)P(0)R(0)	25.5597	12	23.0541	11	25.5597	12	0	0	0	0	1.0118	0	TRUE	sp|P01876|IGHA1_HUMAN	P01876	IGHA1_HUMAN	IGHA1	Immunoglobulin heavy constant alpha 1
HYTNPSQDVTVPCPVPSTPPTPSPSTPPTPSPSCCHPR	HYTNPSQDVTVPCPVPSTPPTPSPST[3673]PPTPSPSCCHPR	KSVTCHVK.HYTNPSQDVTVPCPVPSTPPTPSPSTPPTPSPSCCHPR.LSIHRPAI	K	L	38	6	1379.39	7708.16	7708.21	1285.7	1285.71	11280.3	1881.07	0.0955	1.67675e-06	31.36	15.526	1	2	0	89	126	0	13C(57.0214), 34C(57.0214), 35C(57.0214), 26T(3572.2336)	HexNAc(5)Hex(5)NeuAc(6) % 3572.2336	-9.91	0.0830544	HYTNPSQDVTVPCPVPSTPPTPSPStPPTPSPSCCHPR	H(0.00)Y(0.00)T(15.53)N(0.00)P(0.00)S(18.62)Q(0.00)D(0.00)V(0.00)T(22.97)V(0.00)P(0.00)C(0.00)P(0.00)V(0.00)P(0.00)S(25.10)T(25.10)P(0.00)P(0.00)T(23.06)P(0.00)S(23.17)P(0.00)S(23.17)T(25.31)P(0.00)P(0.00)T(23.65)P(0.00)S(20.83)P(0.00)S(19.89)C(0.00)C(0.00)H(0.00)P(0.00)R(0.00)	T26	1	H(0.00)Y(0.00)T(0.00)N(0.00)P(0.00)S(0.00)Q(0.00)D(0.00)V(0.00)T(0.00)V(0.00)P(0.00)C(0.00)P(0.00)V(0.00)P(0.00)S(0.00)T(0.00)P(0.00)P(0.00)T(0.00)P(0.00)S(0.00)P(0.00)S(0.00)T(0.00)P(0.00)P(0.00)T(0.00)P(0.00)S(0.00)P(0.00)S(0.00)C(0.00)C(0.00)H(0.00)P(0.00)R(0.00)	H(0)Y(0)T(0)N(0)P(0)S(0)Q(0)D(0)V(0)T(0)V(0)P(0)C(0)P(0)V(0)P(0)S(0)T(0)P(0)P(0)T(0)P(0)S(0)P(0)S(0)T(0)P(0)P(0)T(0)P(0)S(0)P(0)S(0)C(0)C(0)H(0)P(0)R(0)	25.3108	13	25.0995	13	31.3605	16	0	0	0	0	1.0841	0	TRUE	sp|P01876|IGHA1_HUMAN	P01876	IGHA1_HUMAN	IGHA1	Immunoglobulin heavy constant alpha 1
HYTNPSQDVTVPCPVPSTPPTPSPSTPPTPSPSCCHPR	HYTNPSQDVTVPCPVPSTPPTPSPSTPPT[1806]PSPSCCHPR	KSVTCHVK.HYTNPSQDVTVPCPVPSTPPTPSPSTPPTPSPSCCHPR.LSIHRPAI	K	L	38	4	1130.62	5840.48	5840.51	1461.13	1461.13	7545.15	1887.3	-0.0117	2.228e-11	37.238	24.445	1	2	0	89	126	0	13C(57.0214), 34C(57.0214), 35C(57.0214), 29T(1704.6347)	HexNAc(6)Hex(3) % 1704.6347	-2.23	0.057508	HYTNPSQDVTVPCPVPSTPPTPSPSTPPtPSPSCCHPR	H(0.00)Y(0.00)T(16.08)N(0.00)P(0.00)S(18.04)Q(0.00)D(0.00)V(0.00)T(25.27)V(0.00)P(0.00)C(0.00)P(0.00)V(0.00)P(0.00)S(35.02)T(35.02)P(0.00)P(0.00)T(35.02)P(0.00)S(35.02)P(0.00)S(37.16)T(37.16)P(0.00)P(0.00)T(37.24)P(0.00)S(32.86)P(0.00)S(32.86)C(0.00)C(0.00)H(0.00)P(0.00)R(0.00)	T29	1	H(0.00)Y(0.00)T(0.00)N(0.00)P(0.00)S(0.00)Q(0.00)D(0.00)V(0.00)T(0.00)V(0.00)P(0.00)C(0.00)P(0.00)V(0.00)P(0.00)S(1.94)T(1.94)P(0.00)P(0.00)T(1.94)P(0.00)S(1.94)P(0.00)S(2.90)T(2.90)P(0.00)P(0.00)T(4.52)P(0.00)S(4.52)P(0.00)S(4.52)C(0.00)C(0.00)H(0.00)P(0.00)R(0.00)	H(0)Y(0)T(0)N(0)P(0)S(0)Q(0)D(0)V(0)T(0)V(0)P(0)C(0)P(0)V(0)P(0)S(1)T(1)P(0)P(0)T(1)P(0)S(1)P(0)S(2)T(2)P(0)P(0)T(3)P(0)S(3)P(0)S(3)C(0)C(0)H(0)P(0)R(0)	37.2389	19	37.1554	19	37.1684	19	4.51857	3	0	0	1.1128	0	TRUE	sp|P01876|IGHA1_HUMAN	P01876	IGHA1_HUMAN	IGHA1	Immunoglobulin heavy constant alpha 1
HYTNPSQDVTVPCPVPSTPPTPSPSTPPTPSPSCCHPR	HYTNPSQDVTVPCPVPSTPPTPSPS[1938]TPPTPSPSCCHPR	KSVTCHVK.HYTNPSQDVTVPCPVPSTPPTPSPSTPPTPSPSCCHPR.LSIHRPAI	K	L	38	4	1099.99	5988.47	5988.5	1498.13	1498.13	7837.27	1960.32	1.9216	5.15314e-08	28.898	22.7	1	2	0	89	126	0	13C(57.0214), 34C(57.0214), 35C(57.0214), 25S(1850.6926)	HexNAc(6)Hex(3)Fuc(1) % 1850.6926	-7.79	0.0822208	HYTNPSQDVTVPCPVPSTPPTPSPstPPTPSPSCCHPR	H(0.00)Y(0.00)T(9.23)N(0.00)P(0.00)S(10.62)Q(0.00)D(0.00)V(0.00)T(17.76)V(0.00)P(0.00)C(0.00)P(0.00)V(0.00)P(0.00)S(27.17)T(27.17)P(0.00)P(0.00)T(27.17)P(0.00)S(27.17)P(0.00)S(28.90)T(28.90)P(0.00)P(0.00)T(27.13)P(0.00)S(25.06)P(0.00)S(21.96)C(0.00)C(0.00)H(0.00)P(0.00)R(0.00)	S25;T26	2	H(0.00)Y(0.00)T(0.00)N(0.00)P(0.00)S(0.00)Q(0.00)D(0.00)V(0.00)T(0.00)V(0.00)P(0.00)C(0.00)P(0.00)V(0.00)P(0.00)S(0.00)T(0.00)P(0.00)P(0.00)T(0.00)P(0.00)S(0.00)P(0.00)S(1.45)T(1.45)P(0.00)P(0.00)T(1.45)P(0.00)S(1.45)P(0.00)S(1.45)C(0.00)C(0.00)H(0.00)P(0.00)R(0.00)	H(0)Y(0)T(0)N(0)P(0)S(0)Q(0)D(0)V(0)T(0)V(0)P(0)C(0)P(0)V(0)P(0)S(0)T(0)P(0)P(0)T(0)P(0)S(0)P(0)S(1)T(1)P(0)P(0)T(1)P(0)S(1)P(0)S(1)C(0)C(0)H(0)P(0)R(0)	28.8989	15	27.166	14	27.166	14	1.44551	1	0	0	1.1146	0	TRUE	sp|P01876|IGHA1_HUMAN	P01876	IGHA1_HUMAN	IGHA1	Immunoglobulin heavy constant alpha 1
HYTNPSQDVTVPCPVPSTPPTPSPSTPPTPSPSCCHPR	HYTNPSQDVTVPCPVPSTPPT[2388]PSPSTPPTPSPSCCHPR	KSVTCHVK.HYTNPSQDVTVPCPVPSTPPTPSPSTPPTPSPSCCHPR.LSIHRPAI	K	L	38	5	1272.18	6422.63	6422.68	1285.53	1285.54	8709.53	1742.91	-0.0307	8.18422e-09	31.991	26.195	1	2	0	89	126	0	13C(57.0214), 34C(57.0214), 35C(57.0214), 21T(2286.8256)	HexNAc(6)Hex(3)NeuAc(2) % 2286.8256	-5.51	0.0802549	HYTNPSQDVTVPCPVPSTPPtPsPstPPTPSPSCCHPR	H(0.00)Y(0.00)T(8.92)N(0.00)P(0.00)S(8.93)Q(0.00)D(0.00)V(0.00)T(17.07)V(0.00)P(0.00)C(0.00)P(0.00)V(0.00)P(0.00)S(30.14)T(30.14)P(0.00)P(0.00)T(31.99)P(0.00)S(31.99)P(0.00)S(31.99)T(31.99)P(0.00)P(0.00)T(30.23)P(0.00)S(28.51)P(0.00)S(28.51)C(0.00)C(0.00)H(0.00)P(0.00)R(0.00)	T21;S23;S25;T26	4	H(0.00)Y(0.00)T(2.15)N(0.00)P(0.00)S(0.00)Q(0.00)D(0.00)V(0.00)T(0.00)V(0.00)P(0.00)C(0.00)P(0.00)V(0.00)P(0.00)S(2.27)T(2.27)P(0.00)P(0.00)T(3.76)P(0.00)S(3.76)P(0.00)S(3.76)T(3.76)P(0.00)P(0.00)T(3.76)P(0.00)S(3.76)P(0.00)S(3.76)C(0.00)C(0.00)H(0.00)P(0.00)R(0.00)	H(0)Y(0)T(1)N(0)P(0)S(0)Q(0)D(0)V(0)T(0)V(0)P(0)C(0)P(0)V(0)P(0)S(1)T(1)P(0)P(0)T(2)P(0)S(2)P(0)S(2)T(2)P(0)P(0)T(2)P(0)S(2)P(0)S(2)C(0)C(0)H(0)P(0)R(0)	31.9918	16	30.2326	15	28.5042	14	3.75649	2	0	0	0.94	0	TRUE	sp|P01876|IGHA1_HUMAN	P01876	IGHA1_HUMAN	IGHA1	Immunoglobulin heavy constant alpha 1
HYTNPSQDVTVPCPVPSTPPTPSPSTPPTPSPSCCHPR	HYTNPSQDVTVPCPVPS[1954]TPPTPSPSTPPTPSPSCCHPR	KSVTCHVK.HYTNPSQDVTVPCPVPSTPPTPSPSTPPTPSPSCCHPR.LSIHRPAI	K	L	38	4	1078.16	6002.52	6002.54	1501.64	1501.64	7869.26	1968.32	-0.0348	1.8302e-10	35.011	13.311	1	2	0	89	126	0	13C(57.0214), 34C(57.0214), 35C(57.0214), 17S(1866.6876)	HexNAc(6)Hex(4) % 1866.6876	-4.15	0.0675101	HYTNPSQDVTVPCPVPstPPTPSPSTPPTPSPSCCHPR	H(0.00)Y(0.00)T(15.28)N(0.00)P(0.00)S(18.47)Q(0.00)D(0.00)V(0.00)T(25.08)V(0.00)P(0.00)C(0.00)P(0.00)V(0.00)P(0.00)S(32.97)T(32.97)P(0.00)P(0.00)T(31.02)P(0.00)S(31.02)P(0.00)S(29.28)T(29.28)P(0.00)P(0.00)T(28.98)P(0.00)S(27.17)P(0.00)S(27.17)C(0.00)C(0.00)H(0.00)P(0.00)R(0.00)	S17;T18	2	H(0.00)Y(0.00)T(0.00)N(0.00)P(0.00)S(0.00)Q(0.00)D(0.00)V(0.00)T(0.00)V(0.00)P(0.00)C(0.00)P(0.00)V(0.00)P(0.00)S(0.00)T(0.00)P(0.00)P(0.00)T(0.00)P(0.00)S(0.00)P(0.00)S(0.00)T(0.00)P(0.00)P(0.00)T(0.97)P(0.00)S(0.97)P(0.00)S(0.97)C(0.00)C(0.00)H(0.00)P(0.00)R(0.00)	H(0)Y(0)T(0)N(0)P(0)S(0)Q(0)D(0)V(0)T(0)V(0)P(0)C(0)P(0)V(0)P(0)S(0)T(0)P(0)P(0)T(0)P(0)S(0)P(0)S(0)T(0)P(0)P(0)T(1)P(0)S(1)P(0)S(1)C(0)C(0)H(0)P(0)R(0)	32.9652	17	31.0171	16	35.0118	18	0.967744	1	0	0	1.1077	0	TRUE	sp|P01876|IGHA1_HUMAN	P01876	IGHA1_HUMAN	IGHA1	Immunoglobulin heavy constant alpha 1
HYTNPSQDVTVPCPVPSTPPTPSPSTPPTPSPSCCHPR	HYTNPSQDVTVPCPVPSTPPTPSPST[2260]PPTPSPSCCHPR	KSVTCHVK.HYTNPSQDVTVPCPVPSTPPTPSPSTPPTPSPSCCHPR.LSIHRPAI	K	L	38	4	1138.66	6293.6	6293.6	1574.41	1574.41	8452.47	2114.12	-1.0813	0.000854069	17.163	15.753	0.9999	2	0	89	126	0	13C(57.0214), 34C(57.0214), 35C(57.0214), 26T(2158.8034)	HexNAc(6)Hex(4)Fuc(2) % 2158.8034	-11.48	1	HYTNPSQDVTVPCPVPSTPPTPSPStPPtPsPsCCHPR	H(0.00)Y(0.00)T(2.67)N(0.00)P(0.00)S(2.67)Q(0.00)D(0.00)V(0.00)T(8.91)V(0.00)P(0.00)C(0.00)P(0.00)V(0.00)P(0.00)S(15.75)T(15.75)P(0.00)P(0.00)T(15.75)P(0.00)S(15.75)P(0.00)S(15.75)T(17.16)P(0.00)P(0.00)T(17.16)P(0.00)S(17.16)P(0.00)S(17.16)C(0.00)C(0.00)H(0.00)P(0.00)R(0.00)	T26;T29;S31;S33	4	H(0.00)Y(0.00)T(0.00)N(0.00)P(0.00)S(0.00)Q(0.00)D(0.00)V(0.00)T(0.00)V(0.00)P(0.00)C(0.00)P(0.00)V(0.00)P(0.00)S(0.00)T(0.00)P(0.00)P(0.00)T(0.00)P(0.00)S(0.00)P(0.00)S(0.00)T(1.41)P(0.00)P(0.00)T(1.41)P(0.00)S(1.41)P(0.00)S(1.41)C(0.00)C(0.00)H(0.00)P(0.00)R(0.00)	H(0)Y(0)T(0)N(0)P(0)S(0)Q(0)D(0)V(0)T(0)V(0)P(0)C(0)P(0)V(0)P(0)S(0)T(0)P(0)P(0)T(0)P(0)S(0)P(0)S(0)T(1)P(0)P(0)T(1)P(0)S(1)P(0)S(1)C(0)C(0)H(0)P(0)R(0)	17.1631	9	15.7536	8	15.7536	8	1.40952	1	0	0	1.0748	0	TRUE	sp|P01876|IGHA1_HUMAN	P01876	IGHA1_HUMAN	IGHA1	Immunoglobulin heavy constant alpha 1
HYTNPSQDVTVPCPVPSTPPTPSPSTPPTPSPSCCHPR	HYTNPSQDVTVPCPVPSTPPT[2259]PSPSTPPTPSPSCCHPR	KSVTCHVK.HYTNPSQDVTVPCPVPSTPPTPSPSTPPTPSPSCCHPR.LSIHRPAI	K	L	38	4	1426.45	6293.62	6293.64	1574.41	1574.42	8451.45	2113.87	-0.0223	1.72038e-09	31.091	25.429	1	2	0	89	126	0	13C(57.0214), 34C(57.0214), 35C(57.0214), 21T(2157.7830)	HexNAc(6)Hex(4)NeuAc(1) % 2157.7830	-2.45	0.057508	HYTNPSQDVTVPCPVPSTPPtPsPSTPPTPSPSCCHPR	H(0.00)Y(0.00)T(8.17)N(0.00)P(0.00)S(9.26)Q(0.00)D(0.00)V(0.00)T(17.27)V(0.00)P(0.00)C(0.00)P(0.00)V(0.00)P(0.00)S(29.24)T(29.24)P(0.00)P(0.00)T(31.09)P(0.00)S(31.09)P(0.00)S(29.29)T(29.29)P(0.00)P(0.00)T(29.22)P(0.00)S(29.22)P(0.00)S(27.44)C(0.00)C(0.00)H(0.00)P(0.00)R(0.00)	T21;S23	2	H(0.00)Y(0.00)T(0.00)N(0.00)P(0.00)S(0.00)Q(0.00)D(0.00)V(0.00)T(0.00)V(0.00)P(0.00)C(0.00)P(0.00)V(0.00)P(0.00)S(1.76)T(1.76)P(0.00)P(0.00)T(3.26)P(0.00)S(3.26)P(0.00)S(3.26)T(3.26)P(0.00)P(0.00)T(4.63)P(0.00)S(4.63)P(0.00)S(4.63)C(0.00)C(0.00)H(0.00)P(0.00)R(0.00)	H(0)Y(0)T(0)N(0)P(0)S(0)Q(0)D(0)V(0)T(0)V(0)P(0)C(0)P(0)V(0)P(0)S(1)T(1)P(0)P(0)T(2)P(0)S(2)P(0)S(2)T(2)P(0)P(0)T(3)P(0)S(3)P(0)S(3)C(0)C(0)H(0)P(0)R(0)	31.0911	16	29.2932	15	29.2881	15	4.63242	3	0	0	1.1203	0	TRUE	sp|P01876|IGHA1_HUMAN	P01876	IGHA1_HUMAN	IGHA1	Immunoglobulin heavy constant alpha 1
HYTNPSQDVTVPCPVPSTPPTPSPSTPPTPSPSCCHPR	HYTNPSQDVTVPCPVPSTPPTPSPS[2536]TPPTPSPSCCHPR	KSVTCHVK.HYTNPSQDVTVPCPVPSTPPTPSPSTPPTPSPSCCHPR.LSIHRPAI	K	L	38	4	1267.33	6584.71	6584.72	1647.19	1647.19	9033.64	2259.42	-0.0449	7.13037e-08	30.005	13.982	1	2	0	89	126	0	13C(57.0214), 34C(57.0214), 35C(57.0214), 25S(2448.8784)	HexNAc(6)Hex(4)NeuAc(2) % 2448.8784	-3.69	0.0643295	HYTNPSQDVTVPCPVPSTPPTPSPstPPTPSPSCCHPR	H(0.00)Y(0.00)T(9.90)N(0.00)P(0.00)S(9.90)Q(0.00)D(0.00)V(0.00)T(16.78)V(0.00)P(0.00)C(0.00)P(0.00)V(0.00)P(0.00)S(25.54)T(25.54)P(0.00)P(0.00)T(25.54)P(0.00)S(25.54)P(0.00)S(30.01)T(30.01)P(0.00)P(0.00)T(29.97)P(0.00)S(27.96)P(0.00)S(26.09)C(0.00)C(0.00)H(0.00)P(0.00)R(0.00)	S25;T26	2	H(0.00)Y(0.00)T(0.00)N(0.00)P(0.00)S(0.00)Q(0.00)D(0.00)V(0.00)T(0.00)V(0.00)P(0.00)C(0.00)P(0.00)V(0.00)P(0.00)S(0.00)T(0.00)P(0.00)P(0.00)T(0.00)P(0.00)S(0.00)P(0.00)S(2.30)T(2.30)P(0.00)P(0.00)T(3.46)P(0.00)S(3.46)P(0.00)S(3.46)C(0.00)C(0.00)H(0.00)P(0.00)R(0.00)	H(0)Y(0)T(0)N(0)P(0)S(0)Q(0)D(0)V(0)T(0)V(0)P(0)C(0)P(0)V(0)P(0)S(0)T(0)P(0)P(0)T(0)P(0)S(0)P(0)S(1)T(1)P(0)P(0)T(2)P(0)S(2)P(0)S(2)C(0)C(0)H(0)P(0)R(0)	30.0054	16	29.9701	16	27.7514	15	3.4577	2	0	0	1.1764	0	TRUE	sp|P01876|IGHA1_HUMAN	P01876	IGHA1_HUMAN	IGHA1	Immunoglobulin heavy constant alpha 1
HYTNPSQDVTVPCPVPSTPPTPSPSTPPTPSPSCCHPR	HYTNPSQDVTVPCPVPS[2827]TPPTPSPSTPPTPSPSCCHPR	KSVTCHVK.HYTNPSQDVTVPCPVPSTPPTPSPSTPPTPSPSCCHPR.LSIHRPAI	K	L	38	4	1325.6	6876.83	6876.83	1720.21	1720.21	9615.83	2404.96	0.9744	3.74132e-08	30.37	11.358	1	2	0	89	126	0	13C(57.0214), 34C(57.0214), 35C(57.0214), 17S(2739.9738)	HexNAc(6)Hex(4)NeuAc(3) % 2739.9738	-0.37	0.0467416	HYTNPSQDVTVPCPVPstPPtPsPstPPtPSPSCCHPR	H(0.00)Y(0.00)T(4.89)N(0.00)P(0.00)S(7.30)Q(0.00)D(0.00)V(0.00)T(14.10)V(0.00)P(0.00)C(0.00)P(0.00)V(0.00)P(0.00)S(27.87)T(27.87)P(0.00)P(0.00)T(27.87)P(0.00)S(27.87)P(0.00)S(27.87)T(27.87)P(0.00)P(0.00)T(27.87)P(0.00)S(26.22)P(0.00)S(22.98)C(0.00)C(0.00)H(0.00)P(0.00)R(0.00)	S17;T18;T21;S23;S25;T26;T29	7	H(0.00)Y(0.00)T(0.00)N(0.00)P(0.00)S(0.00)Q(0.00)D(0.00)V(0.00)T(0.00)V(0.00)P(0.00)C(0.00)P(0.00)V(0.00)P(0.00)S(0.00)T(0.00)P(0.00)P(0.00)T(0.00)P(0.00)S(0.00)P(0.00)S(0.00)T(0.00)P(0.00)P(0.00)T(0.00)P(0.00)S(0.00)P(0.00)S(0.00)C(0.00)C(0.00)H(0.00)P(0.00)R(0.00)	H(0)Y(0)T(0)N(0)P(0)S(0)Q(0)D(0)V(0)T(0)V(0)P(0)C(0)P(0)V(0)P(0)S(0)T(0)P(0)P(0)T(0)P(0)S(0)P(0)S(0)T(0)P(0)P(0)T(0)P(0)S(0)P(0)S(0)C(0)C(0)H(0)P(0)R(0)	27.8708	14	26.2233	13	30.3701	15	0	0	0	0	1.1608	0	TRUE	sp|P01876|IGHA1_HUMAN	P01876	IGHA1_HUMAN	IGHA1	Immunoglobulin heavy constant alpha 1
HYTNPSQDVTVPCPVPSTPPTPSPSTPPTPSPSCCHPR	HYTNPSQDVTVPCPVPSTPPTPSPSTPPT[3132]PSPSCCHPR	KSVTCHVK.HYTNPSQDVTVPCPVPSTPPTPSPSTPPTPSPSCCHPR.LSIHRPAI	K	L	38	5	1424.21	7166.93	7166.98	1434.39	1434.4	10198	2040.61	0.0259	2.03167e-06	24.452	18.254	1	2	0	89	126	0	13C(57.0214), 34C(57.0214), 35C(57.0214), 29T(3031.0693)	HexNAc(6)Hex(4)NeuAc(4) % 3031.0693	-2.57	0.057508	HYTNPSQDVTVPCPVPSTPPTPSPSTPPtPsPSCCHPR	H(0.00)Y(0.00)T(7.40)N(0.00)P(0.00)S(9.08)Q(0.00)D(0.00)V(0.00)T(15.59)V(0.00)P(0.00)C(0.00)P(0.00)V(0.00)P(0.00)S(24.39)T(24.39)P(0.00)P(0.00)T(24.39)P(0.00)S(24.39)P(0.00)S(24.39)T(24.39)P(0.00)P(0.00)T(24.45)P(0.00)S(24.45)P(0.00)S(22.73)C(0.00)C(0.00)H(0.00)P(0.00)R(0.00)	T29;S31	2	H(0.00)Y(0.00)T(1.54)N(0.00)P(0.00)S(1.54)Q(0.00)D(0.00)V(0.00)T(0.00)V(0.00)P(0.00)C(0.00)P(0.00)V(0.00)P(0.00)S(1.34)T(1.34)P(0.00)P(0.00)T(1.34)P(0.00)S(1.34)P(0.00)S(1.34)T(1.34)P(0.00)P(0.00)T(2.95)P(0.00)S(2.95)P(0.00)S(2.95)C(0.00)C(0.00)H(0.00)P(0.00)R(0.00)	H(0)Y(0)T(1)N(0)P(0)S(1)Q(0)D(0)V(0)T(0)V(0)P(0)C(0)P(0)V(0)P(0)S(1)T(1)P(0)P(0)T(1)P(0)S(1)P(0)S(1)T(1)P(0)P(0)T(2)P(0)S(2)P(0)S(2)C(0)C(0)H(0)P(0)R(0)	24.4528	13	24.3863	13	22.7788	12	2.94843	2	0	0	0.9854	0	TRUE	sp|P01876|IGHA1_HUMAN	P01876	IGHA1_HUMAN	IGHA1	Immunoglobulin heavy constant alpha 1
HYTNPSQDVTVPCPVPSTPPTPSPSTPPTPSPSCCHPR	HYTNPSQDVTVPCPVPSTPPTPSPST[2568]PPTPSPSCCHPR	KSVTCHVK.HYTNPSQDVTVPCPVPSTPPTPSPSTPPTPSPSCCHPR.LSIHRPAI	K	L	38	4	1182.17	6603.68	6603.68	1651.93	1651.93	9069.71	2268.44	0.8871	0.0444464	14.786	11.99	0.977	2	0	89	126	0	13C(57.0214), 34C(57.0214), 35C(57.0214), 26T(2466.9141)	HexNAc(6)Hex(5)Fuc(3) % 2466.9141	-11.21	0.0893662	HYTNPSQDVTVPCPVPSTPPTPSPStPPTPSPSCCHPR	H(0.00)Y(0.00)T(5.04)N(0.00)P(0.00)S(5.04)Q(0.00)D(0.00)V(0.00)T(7.05)V(0.00)P(0.00)C(0.00)P(0.00)V(0.00)P(0.00)S(13.13)T(13.13)P(0.00)P(0.00)T(13.13)P(0.00)S(13.13)P(0.00)S(13.13)T(14.79)P(0.00)P(0.00)T(13.21)P(0.00)S(13.21)P(0.00)S(11.82)C(0.00)C(0.00)H(0.00)P(0.00)R(0.00)	T26	1	H(0.00)Y(0.00)T(0.00)N(0.00)P(0.00)S(0.00)Q(0.00)D(0.00)V(0.00)T(0.00)V(0.00)P(0.00)C(0.00)P(0.00)V(0.00)P(0.00)S(0.00)T(0.00)P(0.00)P(0.00)T(0.00)P(0.00)S(0.00)P(0.00)S(0.00)T(2.08)P(0.00)P(0.00)T(2.08)P(0.00)S(2.08)P(0.00)S(2.08)C(0.00)C(0.00)H(0.00)P(0.00)R(0.00)	H(0)Y(0)T(0)N(0)P(0)S(0)Q(0)D(0)V(0)T(0)V(0)P(0)C(0)P(0)V(0)P(0)S(0)T(0)P(0)P(0)T(0)P(0)S(0)P(0)S(0)T(1)P(0)P(0)T(1)P(0)S(1)P(0)S(1)C(0)C(0)H(0)P(0)R(0)	14.7863	8	13.2143	7	13.1292	7	2.08082	1	0	0	1.1645	0	TRUE	sp|P01876|IGHA1_HUMAN	P01876	IGHA1_HUMAN	IGHA1	Immunoglobulin heavy constant alpha 1
HYTNPSQDVTVPCPVPSTPPTPSPSTPPTPSPSCCHPR	HYTNPSQDVTVPCPVPS[2698]TPPTPSPSTPPTPSPSCCHPR	KSVTCHVK.HYTNPSQDVTVPCPVPSTPPTPSPSTPPTPSPSCCHPR.LSIHRPAI	K	L	38	5	1203.65	6748.76	6748.82	1350.76	1350.77	9357.75	1872.56	2.0063	3.30305e-07	29.195	19.597	1	2	0	89	126	0	13C(57.0214), 34C(57.0214), 35C(57.0214), 17S(2610.9312)	HexNAc(6)Hex(5)NeuAc(2) % 2610.9312	-5.15	0.0751669	HYTNPSQDVTVPCPVPstPPtPsPstPPTPSPSCCHPR	H(0.00)Y(0.00)T(13.12)N(0.00)P(0.00)S(15.53)Q(0.00)D(0.00)V(0.00)T(22.30)V(0.00)P(0.00)C(0.00)P(0.00)V(0.00)P(0.00)S(25.42)T(25.42)P(0.00)P(0.00)T(25.42)P(0.00)S(25.42)P(0.00)S(25.42)T(25.42)P(0.00)P(0.00)T(23.29)P(0.00)S(20.57)P(0.00)S(20.57)C(0.00)C(0.00)H(0.00)P(0.00)R(0.00)	S17;T18;T21;S23;S25;T26	6	H(0.00)Y(0.00)T(0.00)N(0.00)P(0.00)S(0.00)Q(0.00)D(0.00)V(0.00)T(0.00)V(0.00)P(0.00)C(0.00)P(0.00)V(0.00)P(0.00)S(0.00)T(0.00)P(0.00)P(0.00)T(0.00)P(0.00)S(0.00)P(0.00)S(0.00)T(0.00)P(0.00)P(0.00)T(0.00)P(0.00)S(0.00)P(0.00)S(0.00)C(0.00)C(0.00)H(0.00)P(0.00)R(0.00)	H(0)Y(0)T(0)N(0)P(0)S(0)Q(0)D(0)V(0)T(0)V(0)P(0)C(0)P(0)V(0)P(0)S(0)T(0)P(0)P(0)T(0)P(0)S(0)P(0)S(0)T(0)P(0)P(0)T(0)P(0)S(0)P(0)S(0)C(0)C(0)H(0)P(0)R(0)	25.4229	13	23.2881	12	29.196	15	0	0	0	0	0.9926	0	TRUE	sp|P01876|IGHA1_HUMAN	P01876	IGHA1_HUMAN	IGHA1	Immunoglobulin heavy constant alpha 1
HYTNPSQDVTVPCPVPSTPPTPSPSTPPTPSPSCCHPR	HYTNPSQDVTVPCPVPSTPPTPS[2989]PSTPPTPSPSCCHPR	KSVTCHVK.HYTNPSQDVTVPCPVPSTPPTPSPSTPPTPSPSCCHPR.LSIHRPAI	K	L	38	5	1274.79	7037.85	7037.92	1408.58	1408.59	9939.94	1988.99	0.0084	3.58033e-05	22.656	11.636	1	2	0	89	126	0	13C(57.0214), 34C(57.0214), 35C(57.0214), 23S(2902.0267)	HexNAc(6)Hex(5)NeuAc(3) % 2902.0267	-5.58	0.0811203	HYTNPSQDVTVPCPVPSTPPTPsPstPPtPSPSCCHPR	H(0.00)Y(0.00)T(3.49)N(0.00)P(0.00)S(3.49)Q(0.00)D(0.00)V(0.00)T(11.32)V(0.00)P(0.00)C(0.00)P(0.00)V(0.00)P(0.00)S(21.78)T(21.78)P(0.00)P(0.00)T(21.78)P(0.00)S(22.66)P(0.00)S(22.66)T(22.66)P(0.00)P(0.00)T(22.66)P(0.00)S(20.19)P(0.00)S(20.19)C(0.00)C(0.00)H(0.00)P(0.00)R(0.00)	S23;S25;T26;T29	4	H(0.00)Y(0.00)T(0.00)N(0.00)P(0.00)S(0.00)Q(0.00)D(0.00)V(0.00)T(0.00)V(0.00)P(0.00)C(0.00)P(0.00)V(0.00)P(0.00)S(0.00)T(0.00)P(0.00)P(0.00)T(0.00)P(0.00)S(1.91)P(0.00)S(1.91)T(1.91)P(0.00)P(0.00)T(1.91)P(0.00)S(1.91)P(0.00)S(1.91)C(0.00)C(0.00)H(0.00)P(0.00)R(0.00)	H(0)Y(0)T(0)N(0)P(0)S(0)Q(0)D(0)V(0)T(0)V(0)P(0)C(0)P(0)V(0)P(0)S(0)T(0)P(0)P(0)T(0)P(0)S(1)P(0)S(1)T(1)P(0)P(0)T(1)P(0)S(1)P(0)S(1)C(0)C(0)H(0)P(0)R(0)	22.6562	11	21.7762	10	21.7762	10	1.91043	1	0	0	0.996	0	TRUE	sp|P01876|IGHA1_HUMAN	P01876	IGHA1_HUMAN	IGHA1	Immunoglobulin heavy constant alpha 1
HYTNPSQDVTVPCPVPSTPPTPSPSTPPTPSPSCCHPR	HYTNPSQDVTVPCPVPSTPPTPSPSTPPT[3294]PSPSCCHPR	KSVTCHVK.HYTNPSQDVTVPCPVPSTPPTPSPSTPPTPSPSCCHPR.LSIHRPAI	K	L	38	5	1417.49	7328.94	7328.98	1466.79	1466.8	10522.1	2105.43	-0.0274	4.91194e-06	26.841	11.77	1	2	0	89	126	0	13C(57.0214), 34C(57.0214), 35C(57.0214), 29T(3193.1221)	HexNAc(6)Hex(5)NeuAc(4) % 3193.1221	-0.23	0.0450161	HYTNPSQDVTVPCPVPSTPPTPSPSTPPtPSPSCCHPR	H(0.00)Y(0.00)T(6.21)N(0.00)P(0.00)S(10.18)Q(0.00)D(0.00)V(0.00)T(17.62)V(0.00)P(0.00)C(0.00)P(0.00)V(0.00)P(0.00)S(22.81)T(25.14)P(0.00)P(0.00)T(25.14)P(0.00)S(25.14)P(0.00)S(25.14)T(25.14)P(0.00)P(0.00)T(25.43)P(0.00)S(24.09)P(0.00)S(24.09)C(0.00)C(0.00)H(0.00)P(0.00)R(0.00)	T29	1	H(0.00)Y(0.00)T(0.00)N(0.00)P(0.00)S(0.00)Q(0.00)D(0.00)V(0.00)T(0.00)V(0.00)P(0.00)C(0.00)P(0.00)V(0.00)P(0.00)S(0.00)T(0.00)P(0.00)P(0.00)T(0.00)P(0.00)S(0.00)P(0.00)S(0.00)T(0.00)P(0.00)P(0.00)T(2.21)P(0.00)S(2.21)P(0.00)S(2.21)C(0.00)C(0.00)H(0.00)P(0.00)R(0.00)	H(0)Y(0)T(0)N(0)P(0)S(0)Q(0)D(0)V(0)T(0)V(0)P(0)C(0)P(0)V(0)P(0)S(0)T(0)P(0)P(0)T(0)P(0)S(0)P(0)S(0)T(0)P(0)P(0)T(1)P(0)S(1)P(0)S(1)C(0)C(0)H(0)P(0)R(0)	25.4323	13	25.1358	13	26.8419	14	2.21463	1	0	0	0.9782	0	TRUE	sp|P01876|IGHA1_HUMAN	P01876	IGHA1_HUMAN	IGHA1	Immunoglobulin heavy constant alpha 1
HYTNPSQDVTVPCPVPSTPPTPSPSTPPTPSPSCCHPR	HYTNPSQDVTVPCPVPSTPPT[3456]PSPSTPPTPSPSCCHPR	KSVTCHVK.HYTNPSQDVTVPCPVPSTPPTPSPSTPPTPSPSCCHPR.LSIHRPAI	K	L	38	6	1229.97	7493.07	7493.13	1249.85	1249.86	10846.2	1808.71	2.0731	0.000782621	17.791	10.367	0.998	2	0	89	126	0	13C(57.0214), 34C(57.0214), 35C(57.0214), 21T(3355.1749)	HexNAc(6)Hex(6)NeuAc(4) % 3355.1749	-10.63	0.0854019	HYTNPSQDVTVPCPVPSTPPtPsPsTPPTPSPSCCHPR	H(0.00)Y(0.00)T(5.63)N(0.00)P(0.00)S(5.63)Q(0.00)D(0.00)V(0.00)T(12.15)V(0.00)P(0.00)C(0.00)P(0.00)V(0.00)P(0.00)S(15.88)T(15.88)P(0.00)P(0.00)T(17.62)P(0.00)S(17.62)P(0.00)S(17.62)T(16.13)P(0.00)P(0.00)T(16.13)P(0.00)S(16.13)P(0.00)S(16.60)C(0.00)C(0.00)H(0.00)P(0.00)R(0.00)	T21;S23;S25	3	H(0.00)Y(0.00)T(0.00)N(0.00)P(0.00)S(0.00)Q(0.00)D(0.00)V(0.00)T(0.00)V(0.00)P(0.00)C(0.00)P(0.00)V(0.00)P(0.00)S(0.00)T(0.00)P(0.00)P(0.00)T(2.99)P(0.00)S(2.99)P(0.00)S(2.99)T(2.99)P(0.00)P(0.00)T(2.99)P(0.00)S(2.99)P(0.00)S(4.98)C(0.00)C(0.00)H(0.00)P(0.00)R(0.00)	H(0)Y(0)T(0)N(0)P(0)S(0)Q(0)D(0)V(0)T(0)V(0)P(0)C(0)P(0)V(0)P(0)S(0)T(0)P(0)P(0)T(1)P(0)S(1)P(0)S(1)T(1)P(0)P(0)T(1)P(0)S(1)P(0)S(2)C(0)C(0)H(0)P(0)R(0)	17.6186	9	16.6032	8	17.7917	9	4.98322	2	0	0	0.9151	0	TRUE	sp|P01876|IGHA1_HUMAN	P01876	IGHA1_HUMAN	IGHA1	Immunoglobulin heavy constant alpha 1
