## Supplementary Table 3. Raw Skyline peak areas for "IgA1 hinge-region O-glycoform signatures associated with disease phase and kidney involvement in pediatric IgA vasculitis: a cross-sectional mass-spectrometry study"

### Sheet: area_iga_first_data
Sequence	C01P019_Slot2-19_01_6258	C01P019_Slot2-19_01_6259	C01P022_Slot2-20_01_6260	C01P022_Slot2-20_01_6261	C01P024_Slot2-21_01_6262	C01P024_Slot2-21_01_6263	C01P025_Slot2-22_01_6265	C01P025_Slot2-22_01_6266	C01P029_Slot2-23_01_6267	C01P029_Slot2-23_01_6268	C01P030_Slot2-24_01_6269	C01P030_Slot2-24_01_6270	C01P031_Slot2-25_01_6272	C01P031_Slot2-25_01_6273	C01P032_Slot2-26_01_6274	C01P032_Slot2-26_01_6275	C01P033_Slot2-27_01_6276	C01P033_Slot2-27_01_6277	C01P034_Slot2-28_01_6279	C01P034_Slot2-28_01_6280	C01P036_Slot2-29_01_6281	C01P036_Slot2-29_01_6282	C01P038_Slot2-30_01_6283	C01P038_Slot2-30_01_6284	C01P041_Slot2-31_01_6286	C01P041_Slot2-31_01_6287	C01P042_Slot2-32_01_6288	C01P042_Slot2-32_01_6289	C01P044_Slot2-33_01_6290	C01P044_Slot2-33_01_6291	C01P045_Slot2-34_01_6293	C01P045_Slot2-34_01_6294	C01P046_Slot2-35_01_6295	C01P046_Slot2-35_01_6296	C01P050_Slot2-36_01_6297	C01P050_Slot2-36_01_6298	C01P051_Slot2-37_01_6300	C01P051_Slot2-37_01_6301	C01P052_Slot2-38_01_6302	C01P052_Slot2-38_01_6303	C01P054_Slot2-39_01_6304	C01P054_Slot2-39_01_6305	C01P055_Slot2-40_01_6307	C01P055_Slot2-40_01_6308	C01P056_Slot2-41_01_6312	C01P056_Slot2-41_01_6313	C01P058_Slot2-42_01_6314	C01P058_Slot2-42_01_6315	C01P059_Slot2-43_01_6317	C01P059_Slot2-43_01_6318	C01P061_Slot2-44_01_6319	C01P061_Slot2-44_01_6320	C01P063_Slot2-45_01_6321	C01P063_Slot2-45_01_6322	C01P065_Slot2-46_01_6324	C01P065_Slot2-46_01_6325	C01P066_Slot2-47_01_6326	C01P066_Slot2-47_01_6327	C01P067_Slot2-48_01_6328	C01P067_Slot2-48_01_6329	C01P068_Slot2-49_01_6331	C01P068_Slot2-49_01_6332	C01P069_Slot2-50_01_6333	C01P069_Slot2-50_01_6334	C01P070_Slot2-51_01_6335	C01P070_Slot2-51_01_6336	C01P071_Slot2-52_01_6338	C01P071_Slot2-52_01_6339	C01P072_Slot2-53_01_6340	C01P072_Slot2-53_01_6341	C01P073_Slot2-54_01_6342	C01P073_Slot2-54_01_6343	C01P074_Slot2-19_01_6345	C01P074_Slot2-19_01_6346	C01P075_Slot2-20_01_6347	C01P075_Slot2-20_01_6348	C01P076_Slot2-21_01_6349	C01P076_Slot2-21_01_6350	C01P077_Slot2-22_01_6352	C01P077_Slot2-22_01_6353	C01P078_Slot2-23_01_6354	C01P078_Slot2-23_01_6355	C01P079_Slot2-24_01_6356	C01P079_Slot2-24_01_6357	C01P080_Slot2-25_01_6359	C01P080_Slot2-25_01_6360	C01P001_Slot2-45_01_270	C01P001_Slot2-45_01_271	C01P002_Slot2-28_01_227	C01P002_Slot2-28_01_228	C01P003_Slot2-46_01_273	C01P003_Slot2-46_01_274	C01P004_Slot2-29_01_229	C01P004_Slot2-29_01_230	C01P005_Slot2-10_01_181	C01P005_Slot2-10_01_182	C01P006_Slot2-30_01_231	C01P006_Slot2-30_01_232	C01P007_Slot2-11_01_183	C01P007_Slot2-11_01_184	C01P008_Slot2-10_01_284	C01P008_Slot2-10_01_285	C01P009_Slot2-12_01_185	C01P009_Slot2-12_01_186	C01P010_Slot2-32_01_236	C01P010_Slot2-32_01_237	C01P011_Slot2-33_01_238	C01P011_Slot2-33_01_239	C01P012_Slot2-11_01_287	C01P012_Slot2-11_01_288	C01P013_Slot2-16_01_195	C01P013_Slot2-16_01_197	C01P014_Slot2-12_01_289	C01P014_Slot2-12_01_290	C01P015_Slot2-34_01_241	C01P015_Slot2-34_01_242	C01P016_Slot2-13_01_291	C01P016_Slot2-13_01_292	C01P017_Slot2-17_01_198	C01P017_Slot2-17_01_199	C01P018_Slot2-18_01_200	C01P018_Slot2-18_01_201	C01P020_Slot2-14_01_294	C01P020_Slot2-14_01_295	C01P021_Slot2-13_01_187	C01P021_Slot2-13_01_188	C01P023_Slot2-35_01_243	C01P023_Slot2-35_01_244	C01P026_Slot2-36_01_245	C01P026_Slot2-36_01_246	C01P027_Slot2-19_01_203	C01P027_Slot2-19_01_204	C01P035_Slot2-14_01_190	C01P035_Slot2-14_01_191	C01P037_Slot2-37_01_248	C01P037_Slot2-37_01_249	C01P039_Slot2-38_01_250	C01P039_Slot2-38_01_251	C01P043_Slot2-15_01_296	C01P043_Slot2-15_01_297	C01P047_Slot2-20_01_205	C01P047_Slot2-20_01_206	C01P048_Slot2-16_01_298	C01P048_Slot2-16_01_299	C01P049_Slot2-21_01_207	C01P049_Slot2-21_01_208	C01P053_Slot2-22_01_210	C01P053_Slot2-22_01_211	C01P057_Slot2-23_01_212	C01P057_Slot2-23_01_213	C01P060_Slot2-39_01_252	C01P060_Slot2-39_01_253	C01P062_Slot2-17_01_301	C01P062_Slot2-17_01_302	C02P002_Slot2-18_01_303	C02P002_Slot2-18_01_304	C02P003_Slot2-19_01_305	C02P003_Slot2-19_01_306	C02P004_Slot2-24_01_214	C02P004_Slot2-24_01_219	C02P006_Slot2-40_01_255	C02P006_Slot2-40_01_256	C02P008_Slot2-20_01_308	C02P008_Slot2-20_01_309	C02P009_Slot2-21_01_310	C02P009_Slot2-21_01_311	C02P010_Slot2-25_01_220	C02P010_Slot2-25_01_221	C02P011_Slot2-26_01_222	C02P011_Slot2-26_01_223	C02P012_Slot2-41_01_257	C02P012_Slot2-41_01_258	C02P013_Slot2-22_01_312	C02P013_Slot2-22_01_313	C02P014_Slot2-42_01_259	C02P014_Slot2-42_01_260	C02P017_Slot2-27_01_224	C02P017_Slot2-27_01_225	C02P020_Slot2-15_01_192	C02P020_Slot2-15_01_193	C02P024_Slot2-23_01_315	C02P024_Slot2-23_01_316
HYTNP..HPR	10566802	17943532	56993716	36910560	60765868	58024944	17960986	19938016	49225072	45569808	16003355	14441290	2693494	2668275	54942672	53203160	24582584	23837378	24063882	25568554	17630174	18295662	30771040	26997784	7509664	8819094	15983692	12463268	14170586	14960970	30238764	32719566	32447892	32896022	12767661	11850964	4476753	3303530	9349891	9000577	32477304	32101246	13976483	14408774	7447296	5023806	21633136	25059046	40772116	43756900	53671228	56695648	27483726	26668708	12116514	16838032	27619392	26680374	36109748	36449288	24478312	24944842	22657312	22849776	17282728	33700336	32167736	46863744	20275058	20569858	24146236	24875734	50006696	49759092	12388542	8862181	16148714	15722564	10609702	11044793	21404016	22046956	13020803	15207931	6578519	8343449	14624252	13796037	35862784	37522888	21541826	22694548	38388780	39884164	50337600	54425552	685627	5351360	27996412	23474562	28082248	30364382	64139208	87552816	37782140	45277800	27633516	27343064	39147256	36147492	38475064	50005360	17061078	14966753	66339260	65612676	1779965	1909884	70747448	50661104	17985828	15030294	15475652	16351202	35048412	25241968	47625856	46401752	3341422	2293410	22035558	24037678	45248832	47487592	34877548	30714190	24508746	22142816	1997354	2173116	3679128	5858208	4719366	3810337	33183420	39097000	31264698	32708188	50912920	46906920	12066735	14274112	10570889	10401453	20451476	24053654	4080556	4314596	29502828	15968726	11782837	11170628	10840100	14164478	6148388	7936574	60180432	51559384	9462262	10658275	34646224	37281428	4704765	5557103	17566834	17971178	23615736	25881720	9465100	9493012	7805810	8055450
H2N3S0	2422186	3561722	19542068	13735745	20114692	18139084	3481707	3524682	20380496	20706066	7171309	6260445	884669	968161	24509380	24247754	3882151	4396822	8798364	8533895	10257198	7947627	6098735	5890222	4275377	4559147	4580834	4443750	2096645	1977867	3747212	3607649	3864320	3911529	9512240	8852005	2052518	1058039	2958654	2771433	8199969	8194535	3949177	4590212	2140623	661672	22895168	27160298	14865542	14868920	9609036	9921520	9082393	9397725	3839527	5856386	15110632	14360714	9014337	9247690	5966806	6087897	1594487	1758207	2646462	8429595	11008968	13269536	3693408	4410301	8877384	11131500	21984300	21226200	4924410	4282730	3311611	3643093	1936682	1409464	20998196	20199234	5933417	7282147	768663	953426	17414292	16496561	9907088	10545592	10492022	10395174	11034350	11681998	13142511	10930356	#N/A	1326803	8800989	8973288	28780912	32123206	27658598	26669010	24133178	30649364	14487785	14349282	67896088	67353760	11174300	16017656	4300012	3831438	24714284	25181548	678035	753159	20994924	14730768	7588969	4999184	17708992	18471640	11054791	6254696	50016916	41723552	875754	#N/A	13159652	13354508	12326802	11447387	12681814	12317936	20756262	19045768	1789808	2128868	1079969	1900144	1610774	1558620	15065436	11681363	20462236	20903632	31917148	27829746	3702725	4522988	6303363	7090544	15770335	23458654	3527528	3292769	12994257	11180262	8577382	9137856	3162839	3615555	11022755	9116140	30017418	26536248	14874404	23538766	48592300	44996296	5132601	5107414	3435350	4028302	5272201	4896934	6518374	5791521	10309225	11032600
H2N3S1	7783966	11200228	40523388	25656154	52295512	55403176	16188555	16245978	60860256	51488260	18577834	16600766	3462158	4013378	73764336	73238136	17001862	15271086	27594012	27411112	35076736	30140916	25882860	24074758	13816623	14538785	17454888	13989528	9243791	9681471	14485273	17195414	17969828	18958126	20605138	16889914	5318659	2873703	6806444	7230270	12690785	12005362	11750465	12570128	4097718	1554194	47792712	56670680	22815788	22256344	29454752	30713180	26421198	26199204	11800831	18442416	25868784	23807512	24463122	25316692	16497456	18442192	6411195	7665737	8210550	29245626	43214096	56827112	13167876	13847648	26064256	25599158	64484164	65902088	15948132	13309132	13478407	14402240	8883547	5779819	49068428	48218376	13010191	13117973	5414723	6654646	32164018	33882008	31591316	38847356	26958100	26436216	39530976	37435636	29796796	30974360	859600	6148285	27101308	25828440	48277540	53516424	51424616	55302724	44394476	45399056	37745808	39734588	127173008	107890752	23924544	29634258	15507948	14262708	64986832	66689432	3295248	3821990	32903200	27136724	20059636	15223718	38754184	44160800	32426602	19433750	65756796	58754880	#N/A	1034209	16757482	17963812	36322200	31463076	44540832	43643812	42666560	39632416	5359497	5597832	4808512	6676711	6950801	6009911	36664408	36318216	22477376	27427316	46649928	40312980	13221434	12511788	22832962	20596032	52229908	65728184	10602659	9183730	33247750	22245366	22203118	21576844	14569500	17392042	24494740	21251534	71604920	67961936	15782556	18647396	59187408	57291704	16604171	15610257	21410400	18284698	18722548	19534700	15121722	14588968	23989022	24154490
H2N3S2	28235222	44170716	56127516	37817492	117245440	116973544	63155312	59674584	113214584	86516584	35268804	33780508	7709547	7538536	175147184	192394640	45598996	47691416	63299968	65029916	103496632	91686512	79496416	73535680	27428162	31136944	35825100	27696312	27538572	32056332	57202632	60165680	67719432	68787904	25424074	19207756	8700954	4517360	10014629	9436540	9798814	10699539	28255276	29253740	6754529	1952864	57712136	75176848	22458576	21972774	62964008	64442520	34217432	36753540	29058992	42947888	29720600	26307586	35305796	35897120	43433580	39983520	23311638	20936124	21658264	70109304	119918336	155706704	29085934	28673134	44436956	45942660	159930912	162699440	46065832	34297372	39292864	40921908	20987360	15144738	77064024	74578976	23765280	26934332	29642090	29208790	55036320	56350560	98468768	104650904	68932928	70789816	97645672	95572768	56090676	57513324	2140060	23332248	53331844	50431020	63569080	82516440	104660296	121108240	53929936	58913744	94066016	101562352	175102816	146446816	58805680	68073112	56478404	45413788	167174208	201946528	10727473	10652194	54854688	51675944	45634332	33473440	62613456	67837088	87073904	59029936	95665216	85326176	3831474	1142636	16924788	19459710	122536424	104890952	148472240	138629024	66830648	63124932	10848562	10408983	13428177	18310108	30497152	27832714	69537824	88511896	30872388	27357570	57313120	50052020	37798092	37388416	56446140	59132652	105902064	132220064	29931480	27041208	91704552	46899036	47739076	48763664	65383984	79935232	48956088	41742312	185115136	162525360	23077372	19521072	46466900	46234940	37058612	34533928	84713776	72458568	75384656	83201672	28910832	27598890	46173576	44837308
H3N3S0	8316850	13346272	123782736	84017856	81614888	81527808	11743309	12095612	64749824	49178524	24483464	22940776	2685212	3051923	45288120	47917820	14779728	16018043	23167652	21953942	14673718	13177500	22040144	21236240	14422256	14158164	17579268	13456427	7524435	8160666	10148774	11465128	12397314	12730949	23693576	16580054	6897260	3555552	9472216	9168216	132498120	131342104	14271491	14732815	12467734	3391487	39880300	47348768	168628688	162795648	58782556	62278572	44231236	45631764	10414378	14976140	51724976	52479564	40230944	39963060	27379584	23109146	12662798	13421899	7038889	24721768	20796296	26043220	17104680	17285916	26584954	34262112	53197360	55213432	12427832	9720859	17472804	18292066	11984000	8708528	16199900	16765910	35374560	42857020	2210209	2637745	67133176	63824924	56329208	64098376	43912456	42297808	26959428	27964268	115834624	102550912	376454	2113808	21876122	22564408	248600192	273617600	140232608	153211984	195320912	222822064	41534176	47194572	282275360	256600272	58445288	71131568	14979671	12342646	105004832	103406176	3370094	2905234	107722192	82431760	21182708	16151410	44544000	47804408	35204580	20712424	246359936	231708880	13822766	4693726	112102424	96001192	32998986	30254540	36815376	35529420	80350968	72405000	7049197	6293451	3911781	4430394	3406502	3469454	25705504	26220176	167077664	150443200	196561456	177931776	8846417	12170735	21321666	20133676	48363340	57991432	13877465	12682566	59358912	46537332	27713468	26207884	8671738	8744746	28985326	25270626	76512928	83253760	115474400	125029520	368297152	341562752	19758688	19411474	9029895	7934416	14329531	12176383	14183530	14690676	18408440	18476006
H3N3S1	21361450	35220288	195630144	130231376	171115632	163663680	34171384	33345228	163701536	130034312	66690372	63787716	9476533	8189809	102361256	98134128	44291836	42756724	55001508	59289168	46978816	39322592	60899256	63324036	33942660	36531740	42607372	35565952	29339556	29227380	45909832	49519596	52821836	52061836	54591640	41851612	20303640	9832086	24807710	25701714	218752624	213226656	35625756	36612332	29754188	6928186	83043256	94626384	263996576	256014192	158159008	170812704	105629640	110055720	29292834	41939204	103044904	97570768	112564320	113000848	75030400	72950256	43555336	42389268	16196672	62033380	64472408	82630480	46345796	45716652	76751168	100452456	117476160	124140040	40524868	30651324	41441380	46145340	34605808	27015232	35617732	32030496	92237688	111088384	10349453	10190378	144869408	141842192	142668864	161606992	121326408	129464176	93252064	90774840	244585120	202899872	1461575	9896238	61047440	62595152	403067200	426620576	240401088	244376752	326927488	361601088	118449720	121661064	445659392	461558720	115774176	142000480	61778808	56551488	205937296	206854368	15470954	17157202	199162416	181954128	68384544	51209176	118135920	122400624	92424144	58801320	333808832	313656576	32016178	11868422	141269696	143360528	89193328	77113928	97706480	88374200	175535568	172366000	22557996	22688254	16754432	21381846	18612724	16906910	94164264	78376168	231568368	254944864	293528224	272278208	37110176	48728608	64270004	69128016	139701472	168230992	43344352	38668192	133338152	111008176	65537284	61181028	37620752	42272556	80738000	70603304	189255264	176569424	117414880	161854592	427979776	442470144	61912992	60813828	41647736	34921832	42575768	42085244	41314316	37413640	53617648	53437500
H3N3S2	61627184	84237504	214548304	157344208	293138976	287935168	92147624	96179288	267972896	205820592	118159176	118539840	23673818	19553732	235081680	234097696	102641512	106859816	136803968	142409840	126563592	109069280	159996224	139772880	69076296	74122128	81709936	65962564	74346280	80449272	145248224	149117728	161451744	162627728	80851696	60735776	33112972	18651440	46407604	44716264	210522976	215069344	71978584	75626784	45507520	11681282	113986432	136148064	259614640	253596256	288055040	338786560	165190016	174071136	60638880	85349720	128770240	124882744	169185600	172597280	142794512	140210560	110333944	113392976	45272908	136943088	161430528	216063504	93778312	96990200	131494048	129450824	232892768	249645088	70724336	58186180	99226616	105321424	79050112	59400408	65090744	63023472	118816512	131321976	32396390	34374500	184339936	198046032	285720480	298289568	235426112	231936992	208524192	207027904	342655040	341650560	4380941	36919196	104151224	116281040	346512576	421018208	299108480	335714464	303741792	291470240	177269872	186357600	374344864	356500480	183594144	201388768	137345968	122285656	318961472	358576448	31173448	35311952	238107552	238848912	122179440	82350656	135692032	142335760	173640400	114327640	346070528	320044000	42346916	17296212	110056464	132282752	192627776	175768816	215272032	193358512	207577520	203095984	34763160	32634774	33776176	42134900	55475052	55552884	153028448	161446864	227819008	216721424	267188032	253367632	92033560	87274992	127266328	139567040	194127216	227078528	65635576	59260852	199956720	143474128	83928904	90579584	106424424	118517248	96842240	90664088	325246144	295465088	82838144	95748176	329193376	313484832	109539248	89846920	136480032	119015272	125347664	143439904	64859120	60480840	100581624	96806424
H3N3S3	85779384	128442544	140825936	103463840	280691616	284204288	158393184	158527056	226863776	162564720	102325760	102478968	25275910	23125778	272873280	265222000	154260992	154280368	152922080	152295088	158558784	134056528	199263520	184453840	60677016	66206832	83309736	65323260	98751744	109347392	236972752	252647360	272595936	274193024	48495088	34934604	25647358	12734763	38751516	39438716	133657632	137024800	83999088	88162632	42086860	9412133	70916672	88444632	155365216	158988128	354539520	349201280	124965776	121359200	56715956	84569976	88443872	86567960	131891896	136247296	167123888	170900064	191739472	192389488	51994032	169549552	211953856	276323072	97629896	102303616	122233632	121958440	307420352	297595488	102924592	82479744	120189008	124368224	114618136	77310736	53201792	53911160	115734216	133180392	83763120	88385432	141615632	144152480	304547072	323560000	204745952	216319232	240847136	236945248	260904352	262852256	6988927	54907696	88595328	84054096	203007776	244735024	254103040	272161984	210517168	219462624	232122048	244626336	267849952	243479024	200589328	235148608	212270256	183328992	376854112	363532064	37058040	39161264	214196160	245613232	98917272	73765576	102207560	104859832	203288224	142061776	235321936	217993664	52496028	16137924	62451608	67502408	273807168	246541792	265281408	267388976	126698696	116897248	28209544	30303568	38444372	55434740	106010272	91706720	140119968	150206848	138852912	151910128	163989968	138712368	117828480	114359408	118407344	144901504	160018624	180439696	75698912	68413136	213883008	96876936	78511872	78227168	185157488	154864208	87333056	82513816	314954656	298609600	49709848	44276800	129963152	138120912	93366544	82659880	186555168	186814992	184600416	213886400	60280564	56872120	86090568	85093424
H1N4S1	1757501	2384054	2940791	1759034	4369393	4010397	3257374	3387620	2689552	5122924	1057830	811989	178325	340208	13143248	11694350	2383513	2355893	2910205	2561963	5660680	5056536	3891952	3326999	500840	340338	2396668	1882966	1455933	1652656	1784884	1605292	2401681	2340569	1742141	2209109	290664	527595	975315	707055	342982	564244	1576483	1559812	339709	#N/A	9730772	8426983	965351	637414	1494119	1699333	1522718	1798522	3100072	3584478	1095332	1764638	1841279	1533513	1423062	1319762	599874	904003	3769082	4949787	7907683	9273209	1780999	2434509	1832750	1757495	7737883	7863046	3100202	2230729	1383854	2080342	714801	784268	33785056	34991632	598440	600478	2602636	2969209	2298055	2510800	3928867	4104259	3957203	3771330	5695450	7233138	1761689	2883392	#N/A	976835	3462309	2441108	3656494	5240966	6757233	7786236	4715972	5913266	3541498	3489161	5560945	4970190	3927657	6056725	2018448	1775915	8940777	9121110	391325	288601	2541904	2640439	2046060	2158403	3568022	3147134	4059614	2708095	2980188	2430249	199772	#N/A	828964	982811	5637319	5842784	10555730	10360858	3419093	2966135	734656	703601	875854	1245566	557841	497312	4768836	6761817	1049878	1234309	2354413	2543723	2206015	2017769	3466395	3255748	5284226	4648626	923964	974855	3647900	1966465	3409473	3398041	2084019	2881325	1468863	1982939	6321798	5979590	611994	741812	1574192	1643679	865743	1133624	4261983	4443193	3959406	4578134	1662572	1470951	1630992	1318507
H2N4S0	2518723	3832661	19845842	12913829	14992886	14350822	4168348	4843659	24718074	24699974	5362655	4332301	1332524	1442519	38113048	42782628	6936149	6825484	10987224	11947548	12032700	9341202	7719559	7547672	4417130	4634577	9589973	8196743	3051725	3888481	4571299	4443384	4967078	4364696	13705994	13599763	2610622	1662765	3209689	3039414	2440903	2282994	3994788	4334734	1592667	600869	41125104	45717152	8445306	7902785	5647852	5142504	8137795	7604283	7337681	8659185	14291648	12702365	7516366	8003339	4664519	4884803	1063241	843979	2715618	9820511	12609118	16092822	5428575	5407346	7459158	10629083	21886578	23531528	7914048	6264984	3729529	3482344	2756915	2203696	52624276	54488148	3342255	3009810	1079875	1587942	14834185	14974684	9494517	10519780	16582380	15840387	16847386	17144928	6411996	5949870	#N/A	1971637	12834966	10950035	24730750	29906618	16690374	15851027	14266560	17435702	14824097	12995441	49887564	49295980	10067456	12210713	5288354	4545973	26800668	24680080	1306257	1538455	12392432	11716472	7406573	6485879	21853416	26504218	8929667	6318743	22843496	22439938	935930	#N/A	7269477	7131047	10663722	10093314	23238490	20073920	20706896	19115886	4887643	4558321	2049862	2703172	1620816	1407521	24896322	18711176	6753684	8523454	15043903	13218172	4445488	4994558	9654387	10220130	30263964	38428516	3702393	3640729	9370514	7890970	12263811	13207797	5359375	6231956	14004924	10512679	24440526	21718340	7211938	8753725	27409968	25274504	7820225	7381535	6537813	6465159	5142636	5235140	8968310	7400810	12531098	14690269
H2N4S1	8817510	13218665	30274570	19248210	41077668	40164344	15690958	15034594	39804908	38598484	10144604	8555185	4277000	4952175	103161536	95266536	17899830	20660332	26860150	28123714	39288616	32601344	25535830	24888308	10213068	11760860	22491556	18844714	10163440	10590890	12423613	13718411	14632762	17722862	20246430	17575948	4696504	2792584	4728953	4857224	3023513	4021786	8987268	8332871	2411913	738604	61898576	74577016	9860670	9655768	15998485	18127030	16825218	14694048	15035112	18944078	18171580	16167157	15215942	14817264	12075080	12672984	3824522	4955561	7050005	23235592	39770848	50057860	13851352	13309069	14948643	17451926	63055272	60630048	18366584	13933874	12964855	13729067	9137336	5564458	94634112	90827088	3496148	4476091	7440282	9090056	27190678	27418820	31228028	31860854	36001784	36584940	46735728	47608708	18668318	18928494	675625	6233021	32031984	29982802	24185208	31168580	36945052	41805240	25258930	26448522	26286144	32497738	72442920	57530008	24894794	31306930	17523450	15902942	62946048	48482308	5090934	5363302	21792336	21663822	19899326	13828552	45291324	47951692	32793628	21337244	32636404	26486600	1236684	758574	8528825	10103328	40406024	34971696	69818416	66733768	32616750	32809392	9966484	8798636	5556009	7025932	5662753	5060445	54637632	52570792	8297994	8686089	24288798	22771280	15124182	13307587	25038014	28317530	67952152	82969616	11912170	10177671	30731004	18258098	28931508	30543040	20173984	24285538	29970522	26263292	52010356	51505848	7748582	8499164	24029306	24792570	17041466	14824296	26765842	23745228	18996710	19775964	16204425	15466457	25952542	25560694
H2N4S2	10483524	16579740	18551056	13881990	46496652	40789812	32253070	31734854	33765016	22621662	5570859	5484339	3490759	3581120	106801272	100361488	27982350	29929960	22810756	26055190	49041024	42329248	41679216	35143440	9517294	9939953	24906350	20056896	10501290	11686237	18821012	18247054	19190196	20256810	10381692	7982440	2786117	1518940	5025945	4041768	2017230	2250210	11569708	11785527	1213905	323099	38649980	48580316	3227525	4448797	14193574	12355189	10366983	9886816	13967620	19698288	9294995	7951227	8832282	8629052	10461258	10944383	4871852	4647147	8374275	29372776	63828168	77700640	15605408	15265102	12966232	12856055	71211424	78642784	23536648	16518328	13070374	13490079	8510863	6389848	104686200	99386704	3806440	4698056	25539638	25374534	22339444	22861434	33941096	36560720	32178892	35699288	47777444	47292412	16863940	16940768	1445474	9514821	26310040	25279150	15463448	20238840	39384080	43213552	14519118	15757607	27649004	33991560	47220496	35911452	21818246	26860552	22651090	19452128	72106360	72835792	5569496	5568755	15830285	18628746	14587278	11359301	25157550	29391254	36142648	23288912	21449298	21819352	#N/A	#N/A	3504416	4457660	45643840	46122224	97883016	87463000	24860204	22623208	6559790	5897989	6146439	7935809	9376443	8717592	39734556	52249336	3277419	4574519	17742182	15155255	14650100	14220820	27840156	30340608	46127084	53625800	11039864	10889985	33192838	16195987	29742446	28635530	31489820	39609336	22129034	19786434	51554124	49438356	7294901	5014140	9708210	8712905	12211492	12780624	43781156	37873068	29486670	35756672	14585061	13590536	19196008	18950068
H3N4S0	12000082	21569358	111390392	70743088	80102016	72971992	16066136	14359206	100754200	90511384	31514740	23588774	5682507	6080762	143742080	147277312	25120416	26317576	33112486	32933158	29087884	26402854	31895834	31561032	20695416	22068842	34951096	26942786	14935978	15562224	18843052	20317570	22200516	22743672	47332692	41770300	9471775	5007770	14901491	12895872	22676878	23628590	17592396	17254474	11079788	3035958	110736928	127105096	71926056	69684600	42552988	42542912	51374880	49545204	22689918	33910076	67451728	63444216	54584500	53088796	31125800	33474364	7217396	6970158	11845397	41410632	40581048	49494912	13625917	14548511	39918100	52700904	102359880	102629920	23374896	17157910	17625874	18589798	12513911	9559246	70551512	74518232	18475290	23824132	4408307	4130580	64641320	63466252	46638628	50768568	57470112	52483540	56760984	54973108	49699240	42835164	492442	3372075	46753248	46216116	140735248	167886064	109663376	116382400	102803544	109697680	51603792	55877924	224811232	234362592	53287064	61578612	19471840	18924944	98851664	96399216	6502164	7481067	90037344	75469616	28865856	21976800	65241784	71780896	42643332	27921116	160140144	157966512	6216317	2313382	47542756	47725016	46149152	42822576	56169308	49963888	89293608	78205240	19231044	19758744	7496056	10449924	4073615	4091871	71931592	66966152	83176576	93026080	105278968	103395640	14223616	18581640	36926152	35895648	94990248	119760880	15879426	14411517	49083544	42299260	42243776	40801168	14114852	17050758	42950616	34669608	98239272	106082336	61066392	83588128	202600144	198223968	30933710	29140008	20627288	18937440	15678396	13895027	37144640	30485828	38104028	36905368
H3N4S1	47313080	68036488	245150240	182692688	251506560	260690592	70843304	68669584	284926496	244828960	90931920	83659152	24740400	24463420	372997344	331121280	96987792	92539064	125720600	126053832	126885360	106697464	124117808	120394680	71002872	74874800	123123360	99583808	68021912	74094896	82788696	85700672	89375856	93104032	129051240	105711000	34761004	17925584	42721368	44479732	44310960	42302336	68327544	69498448	32300340	9237785	261759184	319992032	128245872	123572816	141710928	134174048	144494736	144802320	80596720	115734056	157411680	137790752	156845568	155225408	115531480	110564648	37173632	36569504	43039716	140884272	155319696	198900496	65187664	66321488	128954128	161362624	277294688	281775232	107197984	80561424	71413280	77245896	61897776	45867744	187222336	191723504	75101424	86179552	29246064	32442322	181496112	183417920	158232768	184775920	226949248	233860384	222967936	211965360	128893848	117027472	2995289	24889226	179191952	175129280	265596928	295503040	243918928	260084848	196776736	197340336	183286112	194663456	457206976	469515968	136653152	151673536	117470264	102430248	294209408	305205248	35033324	35569144	162096224	182586848	119797216	87475416	235334464	245212432	147376528	100320936	243763664	229565024	17621440	5399867	93665256	89289832	150262064	144082688	230648672	201874112	227613088	204245456	65696496	68773920	32056032	39417808	31827360	28529560	255658512	238439120	105779504	121596064	186464016	176817776	73764088	85849856	144758624	141844880	340478528	395441024	56841816	53541960	154327840	133339528	142008000	134875968	84380992	98834992	140152336	128965424	270180992	259972448	78588336	98542880	271341440	270998784	121058384	114158712	125873128	104456640	69711800	74727632	112940016	99220816	131404616	129903880
H3N4S2	128217544	197274592	368245728	266683456	490586976	476346720	200124416	208022864	483703680	358181632	136784352	136555008	59636272	58223576	824153536	827124096	264655888	271232512	284893728	291749504	362988288	316824864	356614080	333412896	133998656	146992288	267502432	216729328	178442016	193421696	272818880	283496256	295172704	299867456	180615872	133315640	54040776	28888958	78535856	79822064	61298376	56709088	148194800	149538832	51962160	15955685	359104864	447814784	149307824	152528992	262283904	274619968	245512160	247419824	154561184	228969312	197867440	185330336	249674864	247914672	226129792	227545440	105135808	105933072	100292232	327228576	410221120	528299456	169006304	165443408	241787840	243596368	605600128	623217152	200646608	160588288	188169232	200075856	148885536	113824712	365641248	359658784	89634336	97277520	119859064	135863872	264727008	271916992	349141376	370988416	428992864	422125376	456159232	447979168	246848096	247628944	12604368	77754344	320543296	306894816	253291776	304076768	393191296	420007168	225246368	236765040	343006848	366779488	496199296	450696320	256408208	296947168	290918848	250306032	606422080	615070464	79108576	85272488	279537664	318399552	190519280	146577952	301707136	309840960	358584544	233097088	314418912	284898272	27387508	9353788	105180640	113897888	405499552	374340416	514399552	490750560	289089664	273910272	90006096	90895504	66594224	83876592	94774760	86696864	514052608	512055808	134800704	153494848	246134448	225086528	163069504	156045264	280417440	307485984	499518368	544476416	109608176	100422080	339344000	207378576	221092672	216102080	259065024	275491776	190824624	177024656	453938336	433601536	87202320	82133936	221712976	229589424	191322544	170375424	349217888	307230720	218933856	254776528	161917344	153572160	181106320	179182784
H3N4S3	150368912	226407360	205413760	157759232	377125248	370280608	252339616	249276480	313231808	199423904	76536776	76982744	50550632	49181928	676884928	679624704	269104544	279647488	234011088	237830288	372976352	325620960	348420544	327524192	95271184	103166720	196411840	164213264	155041360	162458144	296625248	301675552	335501344	343179360	82120304	56356860	29494278	14371620	48388400	50690132	37363432	36391300	128549056	125963528	33272740	6919825	181204992	229135808	78998656	79122920	220052608	217871776	151606128	151132672	106906992	157473280	99468960	96494440	146674480	146864416	181747664	185709696	124303808	125272808	83654536	283413312	391467584	499157888	147474928	149197664	163769824	165586016	550344384	539591552	200873152	159378400	176455104	186666560	141284720	106997016	264824704	260593792	69806752	79521416	218994144	236211440	163974464	167368128	270567648	298001472	287406816	290823616	348065056	345322176	150123200	154632464	19765478	76797352	157706336	159902080	126650880	151767184	282582528	288882816	117044128	119667792	247008784	263829104	232097200	205601280	186848400	214281376	250216544	206600800	466245472	473936288	54923216	60225680	174528768	212164816	109163560	84898928	136273232	135593376	310998016	209144064	205471520	175161152	19561220	6599651	45997916	51504864	388364416	350271456	465516768	464443392	133475800	121480624	47016960	47826316	52548512	67995152	115949888	103241304	298448448	251688400	61846812	68959160	141166192	125858656	133821816	127867208	185654256	222486336	211818592	237876960	89150136	83233632	259421888	100435176	138405600	133845536	261549808	215115328	114040152	113018704	259988256	276969536	73240192	53868068	81758568	90336232	122090448	105763888	304490720	312504000	221143872	261156000	102312976	95362296	97828256	97652120
H3N4S4	85256592	100751750	77688300	55093525	128461954	124410542	77915192	79299874	103389420	107376976	22580215	15870939	18767086	16885905	206439512	212611008	105541556	103763604	63687033	63941737	115100222	103989204	111179122	107687350	32276989	36219947	51379105	39987970	38395999	45388646	94801232	97577622	117794688	112176964	16971568	16875618	7833418	6344922	19364033	20760704	12338087	11900688	50569241	48978137	12631424	9802400	58821494	61431158	30100300	30350272	83925682	85660436	59096392	58808546	46408596	54128380	35547150	34307003	61705272	62807998	56838610	60575794	61623244	64929645	56660648	125764616	124664584	155226072	45486648	45904388	61612405	61158529	157449804	160888272	35396936	30645663	61880052	62557801	62809210	47039045	71109262	85952564	25911737	29988559	76393686	82533660	64693226	63913619	86259666	101706252	64418232	60944645	116277160	122107326	49626249	44193496	8613906	20205168	39183477	40482706	45318137	54585392	97909198	101252446	57683039	52223919	44969038	38723472	74553088	78125154	77919206	83325180	78519890	76103936	176800720	160311624	17856610	21619207	53631350	98805224	31432983	26465057	38166666	36412849	91442464	63994336	56575979	43047151	5166839	#N/A	10953699	14670846	116231138	109794240	131334422	138604728	33245140	28688495	10709382	11685114	20793154	23499720	45851707	37903457	72068982	76614780	23191480	26554593	41447008	33925651	40782773	41362484	38950568	46802921	43778905	38957119	30897641	29464412	89452356	39515712	34598665	36528412	105115176	67689973	24823160	32019992	80456070	74554422	24523107	15180691	16962214	20730004	22944916	17515916	65867108	88907792	65060954	75896429	28294667	23805179	19478130	17679559
H4N4S0	48792564	79523464	653679616	465909600	312086080	312781792	54407696	54663232	298790240	221257440	106411592	104910824	18049492	17568222	289387040	300402112	102223864	101062968	90295232	92083096	71246264	60149536	114448488	107812544	67261280	71340456	101017664	80008792	54306784	58996792	70673544	72770760	84600840	84629520	111516352	84952864	33792216	17210422	56328068	55449892	452486272	436018816	67364800	69708608	69128136	20204916	202610192	255259360	641779520	636765824	273213664	274263776	230944896	230344096	54722668	86836376	238560080	221601520	253370576	308720928	163082976	168603104	62491344	65561136	37439560	119812640	84046424	102105440	60241912	62421424	122325688	156287232	225522864	236805712	48796136	39516060	72559232	76535472	60662680	42437892	67734856	70225160	133185648	163344656	9277414	9486351	252374720	246228816	245944464	289834560	260308640	270053696	139707248	137355264	395929216	378427296	1408749	7888660	133320192	128475392	769344448	785382912	488508800	535856320	573461696	642315584	161037520	177075264	751283776	708705536	252928736	299946656	85633024	77718936	350570336	361875712	27582694	21464400	446298880	410096160	93739352	66081124	171447056	189265088	159974016	90520752	619447296	627541760	90017160	29694040	374425056	355551840	132623528	126167992	153314736	139104192	370791936	344455136	68499376	61882208	19363452	27565832	18838276	19199584	175442960	175582432	570568960	564405440	560215104	543019200	52567188	71453016	133478224	146109744	227593632	272516480	62910896	58843856	223063584	196821344	122665232	117116848	52732544	59939304	141228224	116265736	276958592	311094656	337400864	336553856	1091008128	1075641088	112416848	108330920	45825100	43681472	49784920	50447244	99909328	88241720	92116040	94466256
H4N4S1	118478000	192077840	946678272	686539200	612931904	611235008	155730400	153440272	629339648	489110432	254335904	249607456	56714188	56000872	543485440	554784000	259444320	262762816	234747872	244702752	190155920	161514704	292849216	283306368	154479104	162223552	235787360	195153072	179360736	187980112	222698144	230564000	254974736	258042016	234132320	185695904	88281616	45130312	132783312	140344176	625920512	609556096	169550752	170380960	168407152	41667644	379428480	493050176	890735488	907597568	624188864	614226496	447070592	440566400	136365280	202848352	418491136	395712608	527366432	498850624	398777952	390089536	181005488	183596752	84891048	286601344	245471872	305524768	170849424	165990448	322684224	404728128	504137856	512957952	150295552	124344856	193591104	209794880	187625408	136814176	147876000	149514624	319501184	371672000	44715708	53008712	483282784	482251360	597735552	643839360	580080064	580978240	445876800	452630304	720157760	647455616	5980692	30778096	337379744	351203776	1158658560	1368798336	765064000	778371776	885467456	903112192	408492480	430282432	1113526528	1170845696	496061536	580180416	329147392	296315264	741663104	733804736	100639592	99716656	720837376	757284800	269692768	207372256	428160576	431984192	358669120	237072768	943977792	965405120	165894944	65674432	524006272	496485440	370326624	333253376	439065472	400893056	692787584	634021760	154090656	147984464	73415456	101323680	69072424	60289044	452164032	443048384	830418432	869357312	840495808	748125056	181736304	236732992	328211648	320973312	598577920	656198144	157114400	149197216	518239584	440414912	277592992	272111296	180261584	201541392	322715232	285505536	609966976	615396544	399631936	490186016	1369759360	1322495744	289449472	276098144	193159472	167686128	169833696	171702400	233109616	200967616	213306064	215276656
H4N4S2	263110400	396390240	1259667712	949528832	1090681600	1068304256	383550784	362681920	994541824	770410048	446988608	448039776	118255496	126521888	927005696	919205120	535223584	566421376	473146240	495495488	443068640	385187776	647906944	608100736	284090432	299027456	503914944	413747424	460823680	499599328	562969216	609660800	621510976	624031616	377927808	282894464	165060480	81943520	241052112	261395648	780531904	790877376	373476128	382012416	319904736	75688608	555840128	686895360	1119567616	1095979008	1294324992	1266510464	813705536	773733760	286772192	415548992	622214080	607445632	906662528	887833856	761657600	770229184	498578560	516141696	205300416	633920512	572200512	713281280	383795296	375726592	602583872	718598848	877244992	934641344	381698688	296864192	442383168	481746880	477361792	360443520	251963584	258033536	540925184	629464896	164815648	173640000	677800000	703401216	894900096	977764736	1056635264	1063600192	829678528	851561920	1078719232	982746176	18591874	112939384	572548032	596492224	1094787712	1323997952	1003190912	1015363968	1000019776	1057323264	724184256	749553024	1141921536	1174727936	774336640	865146880	764555008	706440640	1179289984	1094679040	232265504	243446240	757801344	1133187072	427389184	324290592	630146304	602415040	648651904	448760896	1010036736	973555840	249480912	86506056	553369472	559344192	693759808	654958016	852037056	737424896	891479488	849079936	249359920	257424272	159678144	199718224	213926224	191131920	956291072	824539904	897588672	935856576	914076032	850104128	389137120	499078080	643751552	600879552	927846272	1012752000	278211840	258445440	800514560	676734592	409484352	401486272	463630656	482326912	437495008	414505664	941951040	803697088	305855936	375357376	1064036608	1098317568	453522528	404291328	486926208	445483968	402943104	414687296	310710080	290068128	348104416	345617760
H4N4S3	408949792	578918464	979400960	754657344	1125783808	1125889408	537219456	546942848	982039040	708114048	405867200	410788672	157530224	149778704	1137206528	1115686784	729798848	745729600	607582656	603557184	647242816	562993088	836346112	771407744	284966048	321985024	522948544	456803584	561475328	629967552	893263744	904069120	1007994240	982709248	313246720	207967488	143366368	71785736	257071088	269233920	642553856	614191296	454226112	443072608	290502528	68977176	455461472	548312704	776360128	740654208	1273478784	1346833408	691942400	723472320	279038304	414629696	492966656	481681056	781673472	769953088	807611712	837108672	726200832	736139136	258973376	765887040	752020224	950899968	433177088	445960800	635109632	708477504	1098496896	1088055936	428492928	356146304	566764160	565444544	582795904	429740384	283286080	271906016	463310976	511675648	308708352	346983744	600599936	600831232	882935296	944059776	992385920	1011663104	952352896	957567936	906357120	829891968	35805220	164315728	477143488	474091584	653652672	796695872	819784640	815502528	636952256	658794496	667315328	668969472	735148928	797813632	769635072	791640640	861226880	795231232	1177938688	1086430976	241555136	253354416	497708448	993483264	349488384	276136608	437604384	403557824	624816576	443762784	673698176	674428544	243236416	96437712	340264288	340750816	852672832	753075200	962384192	878713472	593659072	542367360	188429200	185549664	168855648	206025088	342110880	311409184	846033920	772528512	536402816	602670912	622123264	555113856	454788608	492635200	562861056	611321664	664085184	655594624	259781552	254565936	712078976	524346464	337504000	330883488	605323072	521924032	330638912	336927040	798053504	701457344	225409184	194004848	538520512	600343808	387342848	341500032	633375104	643713984	518866784	579158016	276283712	247597552	274200864	281103488
H4N4S4	486009984	673467136	700969856	535363456	978336896	949806336	632428096	653357568	786314112	518769152	264433600	269850912	143397408	143796288	1157366912	1169950976	886145600	895791168	553872512	545960448	738369664	644040000	855204672	793045248	248119680	273330464	474521312	381259328	535764928	572251008	1055465216	1094848384	1232014976	1270791680	179228960	117326312	102515888	48880504	208581808	224273136	486946176	494023360	424506464	422064480	232162832	49779008	293211392	370246208	576030400	600473600	1163046656	1202991488	586542720	592284672	231366608	340921504	371805664	370361856	587629888	589411392	706789504	690655232	863252800	909761536	230824112	737844416	744548992	938669312	408000896	410406592	479394336	500351584	1039917056	1038496640	368011328	303054720	518584672	542276160	618481984	467337952	234085312	234144816	348866208	398250752	485766016	520680800	536907072	540706112	835582272	882259456	782412160	756746944	919229824	909719296	699886144	708731456	64045124	201790752	348629440	340953312	494392992	610815424	755983360	781501504	542726912	549190400	614606464	631352512	569699392	552099072	834406912	813656704	985679488	930026752	1361019648	1286471040	240320096	261301536	589018048	1038114688	316048704	245995952	293905568	274870944	687559168	516017632	709835328	641328384	264671536	104122968	207641728	230443360	993345920	930726528	1066442240	1069827840	377951744	356794048	150815264	153382928	170389440	219086288	480475872	431855936	649004224	639394496	487878528	542818752	511483936	463524544	523356960	520595520	520905440	573187456	473620672	455494432	300380032	282001280	755814656	367666144	292287936	288895200	796577280	552024384	299404416	315156832	677367296	627241088	222289632	164076288	358497600	417184320	391006208	307332448	676416512	801736064	606188736	691658944	253286752	245456688	241179568	241266336
H4N4S5	103516216	141617872	131056024	97847176	131785072	129191056	114352984	111461792	150097120	101073232	29068372	28808006	26367064	25085566	215596544	222576032	205279584	213397808	80291128	79591728	110603968	98097344	144036832	130787680	42523796	46198984	67941960	57866072	67039392	71963080	184448176	180455440	236212352	246654496	22674934	15938714	16328282	9157250	38178428	42229044	95032280	95018984	95277000	90711432	40710640	12911672	47336520	52230340	134926448	136780192	249010560	268896352	122362896	118005392	45607900	66644792	77294240	73123328	123350624	126484272	118039032	112210912	229117488	228989152	48292028	155537232	126994048	165871264	66148616	68213800	113892592	112540536	211425536	206511984	47776688	36527216	77785312	79650232	118948392	83481624	51237504	49587912	53777172	58221608	103697440	105874040	188726208	183012656	221444624	228768512	165246864	182540448	255608016	250296832	201286016	210403088	13975387	37378332	93632112	83686848	155236336	179101600	267699184	286768512	199937856	196810656	96354088	98200824	72444280	66262324	278606432	226919088	301934464	298174048	361112448	388734784	45362672	51278608	218308464	360630528	71544728	57011016	65691096	68857520	166267392	126218936	167700224	130567384	61963372	23816502	44339164	42108272	297553728	253191056	332685888	354042464	89223384	79633864	27980698	28210782	46568624	63000616	107126904	89103224	144775888	171276256	131138512	141553840	144196048	124582592	144781648	149745488	100309088	88789512	96105480	108490104	72819016	67337304	178869888	71070568	76776840	73578976	245690992	136777344	74370768	81241440	181071664	176473376	45432740	38670776	75372888	80465656	72334816	62499376	126652560	206141664	177121632	189184960	53054472	50894160	55377604	51390840
H2N5S2	21568194	28841700	30707314	21218902	55731856	54462300	40814052	40557380	48345992	48080244	10045899	8551461	8602496	9061842	157716592	155023232	39064300	37802064	36318392	37327252	70818720	59409496	58979520	54012992	17742268	18778276	35974968	29117272	15515266	15878094	26685848	29549740	31250634	31007854	17879950	18625540	5531433	4255989	6738545	5763081	1928573	2490046	19208312	19457792	2780663	2814638	64596636	66797468	5610978	5937079	18768508	20827456	18031362	18886624	27873468	35422744	15282224	12914444	14840894	14286779	13871747	14023621	6722918	8001991	26013946	48345112	81094200	108652216	26554558	25615206	21142434	22144596	105381528	110115520	34643968	27093554	22238254	23701368	15131119	10697918	184396288	186046208	5097337	5107768	37055916	40092504	26885122	28351084	40255976	41327532	41289544	39463256	58647896	58607872	20560622	20753630	1215518	16004534	40705232	38575560	17356988	21499598	52863800	55034416	22214008	23118336	42862176	47000820	38592556	35676392	33168516	39388344	26107276	23508770	76786928	72516872	9182721	10391741	21620532	24513404	24395932	18412614	37341732	40071968	58908096	40785172	27552636	23045276	1222106	#N/A	8334511	8257809	69835920	65569560	94442800	95217704	29273028	28620642	8884783	9192469	7347464	10562705	13785317	11883042	57822332	56416804	5902931	5358783	24422548	23079426	19365462	22120578	35360152	37929444	51438172	54017720	16259614	15491315	38685344	26491316	37706988	37833464	35962724	41887488	29836124	26616766	44261780	44438384	6879330	6645429	6551290	6759107	19854628	17041704	56503056	53439052	45289936	54381312	22470688	21097384	23895736	24971608
H3N5S0	28639008	45663576	217699008	149904400	181775680	188455648	27096938	32846882	257197440	220314608	62754688	57734244	13607947	13877132	318330368	331034528	71209304	73211464	68372144	69787648	73352592	55895032	70690920	65713020	44430224	49667452	79395480	61367440	28522304	29916656	42539616	45879160	49010356	51253604	106904544	93665840	17979392	10824191	26044072	23392150	34331676	35098560	39824544	41949352	24295144	8825872	231209648	263552592	102797144	101243712	95566192	94878032	110458528	113526592	56673016	76610128	138112272	127663256	129609408	135375504	69552936	69729544	17689210	19261456	36904476	99375576	96498736	121295200	32394638	30743172	82584520	108859256	232557392	257079520	52353556	42355856	38657032	40716464	32650098	22431212	193157696	195446768	43619784	52599792	10701967	12097684	149763792	136102432	99809776	114103984	150049152	151635360	120118376	116715768	85729448	74036320	#N/A	6405077	110146864	105753744	196282896	222801632	166926464	192507344	207596960	241001824	124504840	138301104	400005536	417704320	104794008	133443392	48651728	43040264	166016432	178875312	13355627	12191111	173140416	160638368	59639164	45908080	161182752	174023680	91232208	52846536	196869280	189590016	11421875	5435363	83845272	78911416	87468672	80700320	124285728	114114360	142771808	136346448	41494544	39058372	11612316	16721879	10465693	10862425	155473312	134666496	120609648	118436448	166422928	158313056	34011028	47282076	111147448	114159728	205055728	238842464	37324012	34409624	106488384	90244088	86359944	84776096	30362874	35900696	95571456	81303784	184709456	190584096	92796992	84852680	235871888	218397840	67932736	64566232	44138472	42745728	29790752	35322088	82696200	74818504	92855824	90439248
H3N5S1	78865040	119100824	293661568	210444160	364412384	362216096	93142864	87931216	417055840	367936800	111068192	103651656	44103264	44534036	535888544	540282496	163293440	158524384	153712736	156937296	195183280	167776544	199200512	183335680	106016984	113761880	181996992	145598000	95083368	98198208	138816288	140465168	158356736	152616752	186701008	166598192	42236000	27181644	54989276	54964524	42190224	41425872	107326216	106461384	48560664	17140020	393169568	425208032	128420704	126380632	184181648	191997248	210773600	211726496	130624096	179474592	205649744	196258144	231116224	224900608	146967856	150416192	54318832	52852784	86664944	232809728	245280480	323298144	92075960	91492040	188415888	241023344	465983936	486320320	143422368	116332328	111474720	114991040	95270200	69925000	366679840	376582880	85528352	99783448	46151732	54711080	231162848	236425728	214998688	242709232	308872608	283351136	309029664	299246112	151739168	128066384	3919150	29711068	264733056	265268688	210346448	257641776	280923296	289757088	235455600	255881136	259197088	273245824	457250976	511527552	205761120	241733920	162307584	142182032	335258624	354649024	48255640	53434112	255044016	271019744	166800800	124124416	308837696	307180544	232359392	148284960	214796160	192907888	19593650	9365205	102611296	104072056	232758688	208755168	316493472	299719040	245992512	219504768	81908960	86992752	41283284	60677208	41732864	36167120	365053888	327744576	134042120	139285920	214687024	200420736	101437776	136469664	232533056	216154816	388421376	435729984	81885616	79232544	227156448	191924896	200633456	193500544	108568920	126981288	184405952	164935584	327024416	319601280	85787952	104826440	203522400	211893216	160165504	139479600	162192224	142828064	108247048	115378000	173565920	151085632	181287072	180538048
H3N5S2	151518992	214749152	293796544	205312800	463521280	453416768	195342832	192374304	415401056	378320992	130760952	119139824	69324824	67601376	677883648	673707904	274480352	278771936	245610672	253717200	350094816	304033600	338803200	327150400	153340352	163077888	263656976	214914624	164229360	177985952	249468688	264463008	283205408	279972672	176255488	151720496	53978624	32142870	65074460	67146536	44792508	42882952	173913456	186009408	57161436	20470074	380909120	447757920	114528960	114537568	263587936	271974720	258456368	255629616	196952496	263344240	198114160	195144048	247595808	251175200	208798496	207274880	109947184	117375336	157986080	387441248	414549568	562090240	172745488	164017696	256743904	323245824	622393216	644830848	253540736	204382016	196073856	225258336	157465216	122118656	456303264	448355296	100996944	119780256	154574480	176217504	246525056	252064016	279400800	320618592	394788800	399217856	402318272	421869312	170931424	151965584	8476096	75551640	309207744	309984224	160699408	188034160	310602624	315822656	198170416	198826160	351166144	352972640	365521888	409589152	234377360	277264608	280740928	246903456	485516352	451135328	91104208	97685200	171776816	287503296	201646240	160334720	329514752	321520192	343099328	234506480	179703824	157372944	22630010	9667459	101581584	103591048	#N/A	340130528	522590720	456627584	244424848	233554992	94473496	99673024	65250040	84731272	95242912	89194696	514195552	409641280	90404360	94769688	192523200	177771136	176485312	221608896	281058752	287622912	448324672	463423136	125123712	122670976	284484192	228392608	259208896	251508608	234477504	257684272	205638752	206129088	361484992	343679424	58567144	60801696	116285152	122311952	192509360	166010720	343875456	306973600	241971040	253787552	189227456	160447792	183851168	191904768
H3N5S3	193457536	259383392	214736080	154167952	382508864	359998912	261352352	261223568	283640288	246839520	84362288	72668128	62462356	64068216	622028928	635437760	289249472	299870496	221029648	222789664	366117472	325054368	361443584	354998688	128725704	137506640	223492384	177625488	144439760	160041248	287242496	302695968	326870848	338919456	95372808	82054888	37015668	22610570	52917408	51576928	32147248	31837272	159437120	157153296	38120268	14890203	218216880	242571264	67209696	68256272	208665088	210454272	160112608	163489632	151842544	200434688	107282768	105832224	154284128	158076224	167007856	164936960	135916976	142751776	159198064	343396160	414948992	538361344	161155072	167518592	185939008	217392768	573199296	584624192	210454208	175286320	205401056	218412992	171415344	123951560	333051968	331447680	61604624	71821216	257376848	285662368	161301408	163373936	235635728	258995840	276285536	278719808	341110272	330285056	124212112	111638920	11989222	90769824	177363504	181932912	80283592	97962264	244155072	233995088	103783432	101463328	253534576	251567232	162687488	180004544	180597424	194268032	240389712	218333840	386867200	349174272	70533088	74808440	86453352	190954096	125567968	97896144	158523280	151301840	303210112	229194704	126649992	114880144	19178974	8804407	52060856	49981484	336206720	345815648	456825760	405457344	126362448	111966800	53873480	56529424	51090484	59391612	132357296	116343424	318944256	290443264	37163620	38064960	114352688	100753392	143451552	167112112	189425088	209388496	210194688	202484320	96892304	93573320	202397920	138066016	156933184	157797760	244782352	211656640	117234664	129296368	193645648	177630192	40614388	29110678	46889412	51855152	126236088	104707536	327661984	319748608	255646240	272831808	121969880	103471168	97685272	103277968
H3N5S4	36245536	49087848	31828310	22748318	51028408	52360316	37503200	36870516	36105848	33533250	10814612	8452286	11272482	10010146	81244840	85282552	50657384	45303248	31754008	30697048	56354476	48347444	48514376	48620800	16239427	18383716	29326954	22306072	17251194	20148820	45949520	43867536	49367792	50565312	9060842	8191913	3696682	3483397	8984763	7814241	2924737	3386059	26241470	24613090	5891408	2632187	24018832	25283182	10320178	9394208	31945492	31449496	25891698	24422552	17505544	26792418	12013484	10684122	25333054	26151936	22272506	21855052	27456454	28303550	27499644	53197084	56643748	72819536	21713648	22149520	28015060	31905012	68630800	70923984	18053914	14366544	28432438	30172130	29882952	19880302	47948504	52137440	9513756	10690807	47484432	49710000	24964988	29985540	27594098	31697184	15977144	24098092	43289644	43590212	13430568	12155184	2338294	10877936	16045320	18375712	9633001	9585144	28522752	24209464	15091525	15012123	14849344	15131011	17995910	21105136	16572388	27698094	28773828	31716588	64699696	50434396	7943397	9757632	8874452	21747564	11471872	7889814	14375162	10501507	32813626	24192100	12401649	13412186	3140672	#N/A	4696311	5174797	45687264	43602000	58278752	56350844	11668271	9264147	5110882	5576796	7937347	10235409	15712231	14309645	31881470	29366426	3280560	3739425	11712596	9654398	19643232	20881668	23258940	24965176	15759570	12115998	14445778	14394230	23580170	16073614	16698946	15484838	36940640	23896518	9268547	11980973	22282626	19879700	5082396	2802246	2697395	4721526	15813816	9487328	36646836	41799980	31988592	38553208	13636803	11650044	10546624	10896478
H4N5S0	57345964	84085672	575579392	409450208	295461056	269725696	46600824	45589424	405127808	281355456	96954992	95038016	20335736	21481636	323858656	325333344	118909792	116013872	86684520	89192960	76607792	63746720	123938696	112088304	74071512	82797208	129869216	98099584	52500532	56275832	80243008	78327288	92380008	93429480	140775472	113672032	33426124	18242780	43434164	44820644	309659264	306058496	70946640	76017144	72637280	23204206	276248064	343801152	573093760	563069632	260348000	272780832	269852608	254674944	72885792	107301896	296629024	274434688	332568160	455955776	159541840	167382896	61511952	60774656	48570372	152459456	102199600	137648016	61543372	66010060	148315792	193325696	324256416	339350272	75470016	55079428	83052272	87743768	70060552	49393024	120499392	120969368	129036688	159984672	12788225	16102690	264527376	288668288	308438432	330920384	326642784	378286752	216052112	210267456	373236672	331385792	1090288	8331558	161564432	156082240	843460032	893307840	449502720	483780896	725267264	848922368	248495008	258611728	998871808	1015304832	254241520	337687008	104678016	108963912	401673856	444808288	30692302	23645596	479940288	457497728	101335160	77820552	241078272	256447792	153690528	98709536	600754944	609236032	65047808	26485570	333075200	312368320	147208512	151614608	215627712	198120368	371026592	351120896	80249760	72859376	18123918	27045264	20797260	18659654	306966976	250542624	495394496	499732640	566224256	523716352	74101176	107483824	205337040	221693488	288094624	348173312	72792672	64724056	276482624	218047584	152868768	144527856	48412304	60822680	164123040	147999920	332613504	376465248	295764480	298079680	990550400	930721024	140387760	126182128	57148452	53456448	59153520	59555544	141118976	119778664	113323616	111897320
H4N5S1	177305392	272873728	1085148800	767173312	851659904	828103680	179175808	183837008	900280896	726187456	285850368	281231104	78548808	81005176	847667200	901924992	380815552	392749952	273158752	281344928	268401440	233779232	401103072	372062528	209980672	231025552	363389664	281143904	218812624	237781696	329525216	337240384	375161664	368248512	353332800	277794016	96081832	52706908	145488736	139519280	420986688	451556544	221642256	216741040	184364480	57363204	586468736	665992128	766301120	772299776	762875712	764083840	623846592	639263616	228715616	310837824	516632768	497271808	747788224	749767232	465625984	453562976	222612256	225684192	155036912	446087168	393873664	529162016	182684736	187527072	422054432	537006336	802648640	864869824	239026016	197224016	271627360	282019456	252519776	184798736	290436448	287912928	329972064	396116032	74315448	85109248	626312704	606495168	709153536	799841472	827882240	854905088	646698560	634635200	687789376	608416128	5358613	40406504	514513792	494059296	913104576	1090546304	757668608	808925056	899460736	994166528	559187968	597555264	1222318464	1301701248	564162816	663755264	405880064	378069888	773532416	795806976	118933224	103987056	893523264	869819968	348940992	250290976	581114688	600596224	466892288	298784608	739688128	775356992	154096480	56482064	486889280	481606880	456764096	425808896	571732288	510153984	658040448	622327552	200691968	194654272	75551680	107989008	92751808	84872592	658583296	629440576	717019648	703125184	766288192	739308608	263275744	351405280	556191360	617606464	778598912	861137344	213927632	208294800	645946432	526946368	368511552	354260288	226230256	256974880	420804320	407210368	708962176	766241920	333945344	334836832	890424192	902573952	402102848	333447904	264772752	249719616	209349264	231909056	353059648	304721952	325706400	325317408
H4N5S2	333993472	490284352	1036373248	760642432	1151303168	1120183424	393728736	385070560	1170547840	918979712	418289024	402390848	152945152	163466336	1133258624	1151842560	642320768	650900800	474148448	493607200	540507200	448877504	697675392	687632320	341059840	364412416	574961664	460800256	483642432	517176672	683095040	708434176	788493632	805438656	463904480	344391136	161996096	87952096	216730032	244111776	455352544	457242656	385074368	398013152	288140608	81060224	682314176	789385856	707919872	735536768	1132687872	1128870656	863105536	815487104	371666560	504881792	657509120	598333824	892733440	922661888	729616384	730591104	450920640	486475008	263565776	751697920	716318016	920306048	372599200	369363392	679906816	847385728	1123651072	1171251968	442427168	364728416	503568704	535238464	482016736	364484192	405033664	407014496	442655968	515422368	211417632	242356208	757767168	721284736	960405120	1068299648	1105441920	1123330816	1049100032	1087729280	776541376	687771392	16367192	113686912	689959296	747668096	805990592	1016279168	837952256	859195456	848161344	817955072	818926208	864205184	1124123648	1218902144	766206976	840507520	824615040	761076096	1118242304	1102190208	253599392	234097344	827023552	1065976384	506038048	394597408	777609728	736873152	758237760	558547392	749942144	704843712	190831584	76164376	529428896	482555072	851828416	777844992	960089280	921887872	752159360	738382080	275812448	277951488	158956128	207447456	239667360	213018336	1053848640	938774336	742346176	697672960	754908224	684199360	513942080	681899328	808253440	858282496	1100433408	1093796992	326541088	308659392	891472000	754320896	529466720	494800768	528165952	572254208	510104704	523983712	941924224	908492864	240780560	261689616	681523968	693708800	565376384	462905152	651878592	571232640	509434336	525876672	448521024	395628192	421258048	429093632
H4N5S3	484526592	674964096	753672704	596746624	1101203584	1068032768	552176576	543430912	938397888	768969856	358170400	330927904	189200656	185195920	1108846208	1158549632	814165248	786550656	544839488	541244608	700934016	640676544	836436544	844289024	352374752	369243584	585120448	484629312	588336064	623832832	966041792	1004853440	1068608512	1071582464	365382240	266601200	156753264	84410712	232821408	247963264	381762880	380326208	467740256	461183552	271238784	72630344	510087552	602422912	529886656	523309408	1140656384	1149508480	739284032	751032704	375689152	512140864	496204224	482766144	758310080	745964288	744651840	734900352	664684352	675452928	314961312	863664256	792225024	1032982272	445234752	456393920	651317504	774335488	1122967040	1123832960	515099360	421888960	574529856	625047744	592876416	449241984	389317952	392012704	375889792	438339840	410289024	454306208	581441024	591208960	805936704	901729408	945228992	911644864	976778368	1008417536	617166592	530663008	26439756	177598272	533434720	585402944	466450272	596997248	663169088	669983744	541901888	520709120	791380160	810316544	657979328	749620992	716235776	718312384	919208384	843879488	1030532864	956406016	271120576	275312992	411936448	884465024	405228032	322534080	488558592	449318944	758230784	571438720	523571392	491072832	193943776	74453136	317051264	309293280	998697216	897690752	1092261120	1045413504	508723680	457525760	205929968	212110800	171850448	226131808	381354944	321387040	965732480	828758528	433870240	453927104	520365376	483179968	545196928	669609344	676101888	713818432	745188224	740918592	314475136	306631680	776347328	620987264	449690944	436475392	694062400	630116800	375482688	409845312	734227648	693311296	148963072	134276416	324399744	350381024	449385760	376256896	835409024	744788160	650446016	691718080	339446528	291962464	319669536	307717824
H4N5S4	378222016	506473728	352460800	268318208	602495616	579975168	427004736	399825728	425940448	356816224	142885840	149462368	112712944	107576512	659980352	705721024	559323840	560758528	340065216	325823744	442467328	416414144	516453152	493651200	183581568	191864096	299209952	251523984	315942080	334229408	628192896	655000640	732748672	754542464	130025976	89933248	71307640	36027588	113575448	124374248	186239536	184304928	270552896	273451936	130365920	32917284	212295872	247289248	204746288	208504224	585334784	581490176	328294592	335108032	191679328	252403552	206663408	200166448	311177984	314491296	365801792	361473152	484032896	493423360	185173456	499516416	466393184	580373632	244498640	249068560	304744416	366915040	657833408	667348288	302057824	245330016	360077056	372128480	381943328	300104864	179016976	169691632	179233632	210333728	397880064	414809440	257531120	266832672	415955232	441782528	421061120	429258432	522609536	517059104	269495328	254696304	26115840	128255688	208899296	216230000	193248208	232571728	355354336	347954272	202248928	211038192	403959584	395883872	217264224	284503264	382153952	336875456	559271104	517379008	660965504	602692160	165857696	172033744	147611504	440698720	196917824	153706192	175618096	149899856	419910176	333540864	246928304	230576960	122395376	43753608	114000880	118159088	581652928	562229440	638066176	600344576	173719680	170511072	99438248	98062960	93948160	136260528	289627808	260633584	424058464	353363872	158658576	176928032	214340128	203105472	337142944	395452704	304046400	320752768	253491904	211281616	190318112	185355456	360735232	242787424	197257536	188584064	451834880	330421248	175681488	210517200	315318880	267056912	75104792	51869152	108809344	134619216	242942656	169499616	428659488	496222976	392446336	404023424	177582144	141327504	130204552	130554160
H4N5S5	92227136	129413904	73597352	51242332	67515568	64949184	77394496	77335440	78799776	59659076	17052256	17512238	18230008	18682824	129467800	138379056	155706128	155537184	54186004	53064368	86536144	80205088	97450864	89322744	37847888	38200940	53741476	40686156	42713280	43500100	127192112	127974080	172173488	173542448	14690074	11818834	11170696	5282336	24728488	29161268	31882452	32086844	62236648	64504684	23692664	6556791	35796336	41395856	50564020	47824208	123786992	129676984	73437536	74651968	40952568	52143512	45245940	41217320	72998680	76412672	65540560	64673496	145238064	148723808	36326128	114542256	92015960	120382640	46830280	49235408	81797712	90377120	153924976	151934192	36384536	29150032	59802780	66577156	85428688	58282376	47069536	48854408	27258760	31441400	103302088	109447880	104455552	106360416	128312920	132559472	97450480	100531680	169684576	166965408	92901904	91883376	#N/A	29782104	62561020	64294032	45925616	57834088	137629168	131513904	77144712	77024288	57944212	58323580	29296126	34981116	160003040	135317136	170587072	164509696	168450816	162239680	35658324	39659772	71126816	149699520	43725260	37799252	44630112	38055760	128003200	101914928	59683904	53352268	28850122	10898402	25670270	29838968	208314048	187063968	190912720	215907184	41794212	35967512	17633428	14747600	25477180	32601112	64940272	51932112	97916992	128952256	51914384	54433032	59766836	51370732	98648536	109985176	55492192	56127452	47966176	43149268	46194808	43543552	104455640	59720476	58423636	56310508	162168240	93288360	40416668	52011676	93135512	90994688	15020291	10646544	22469534	22959162	45197712	32708104	84792016	117763896	126315024	138448544	47066876	41819668	26144218	26601668
H5N5S1	73131784	118268656	656323904	486759872	372536704	364748448	86183320	88112864	383098432	276746528	132258112	130572912	28615544	28367598	235511200	259513888	184492048	176475552	92302840	92581456	95513648	82673688	180348288	172295872	84626664	91457728	148669600	111293040	110066312	120926880	144760592	160157312	166695600	172596992	124524952	88576400	48113488	25311490	63836432	64101228	531968448	582954624	94427232	96970304	112676096	38036004	172562240	204813440	683056704	726713216	514975360	537844864	341074688	343674176	72736192	106271400	246788704	241190800	374686400	473767392	227838880	225601824	158428432	166453312	62366724	179125840	120766056	168329424	89877280	92232576	176219520	223239648	271996160	282718112	87349392	65220416	131166136	137796224	138800688	102252016	48580624	47330168	214643408	256640208	21662584	24399148	272522784	290726208	413313216	492238144	397285024	424313024	266399024	272896992	572208512	504879488	2442803	14370992	179533408	177755872	714413376	750895872	482240576	513319776	723524096	754836928	246960816	262798032	642095744	672632832	390572768	472936032	211577408	206196576	334863744	415798656	55221696	44647256	551376128	538253120	154450704	114989872	230830960	231110704	216199168	138364448	546396544	564889984	131688608	41808700	387344512	360761472	210985504	198427184	254893488	241596000	402404544	391506816	73665336	74178408	30525640	46933608	40091656	35031100	233788688	229481792	528954208	476158400	576220928	533835712	135099552	188189536	244809728	269523872	298962816	317968992	98117120	90244568	363806144	312271872	155057568	145355248	97725616	116405000	165618288	159593248	318006592	345036800	254743408	262569632	763145728	792309696	168835904	149937968	91508336	82729136	103462872	108087232	130924936	114672512	129616864	120808032
H5N5S2	114598184	180483104	598438848	435686208	460778176	454962848	153361472	151613168	460379552	344950432	179213872	178478688	54874696	51857604	334166528	331730464	256603952	254864320	151567136	162933888	159458784	144286976	272882336	269932928	121221872	133277664	217573968	164762272	204462464	219392064	279620576	296131392	329586656	341062304	161342608	116976976	68861000	38157780	91598200	95246080	501430080	501923360	137658096	143394560	149301504	43839944	202648320	236423584	596698624	612678528	659998336	710671040	423233856	405600960	112832032	158889856	277201408	278595968	419258176	449501600	315081760	307962304	283724704	300076768	99378800	291338880	231058048	304160736	144268592	146525728	265605168	330437632	374701280	377772704	149709792	123995576	209402240	223121008	245053920	180736976	76104112	78843168	280941088	336139552	58640960	69064224	329818240	327906880	491767808	545198784	482353696	501462752	427125408	436022656	614330880	527627744	5144179	32884652	243129792	244407616	523375968	635227264	460079488	473572800	616552768	644341056	332933696	345969408	554012480	575777664	464516736	519363360	391888736	361740672	466513568	460138496	104154864	88567648	509581728	607953280	212112960	158131648	265239728	254410912	289989024	203849328	502221568	476407392	150007280	57778684	341192736	319022368	321888064	299125664	370007392	348869024	433984576	415467328	90836864	98176128	50554640	73087928	93991136	84968304	323883008	307588064	490114176	469408736	490928128	478373568	235122848	312896128	345663936	367396064	408252416	421121856	136358944	129952128	427264544	368518784	202554672	192548704	197026400	227882880	197489040	197891648	365422656	368650464	157347712	171186880	499274016	542879232	211588096	178193616	203041760	185218992	192938464	206214400	139242848	124418672	154320656	151299728
H5N5S3	152206960	229983904	416319872	312011936	453091872	446539360	216347168	204777552	381359168	282451264	175680064	169725920	65608480	66344132	309840576	311464512	298954368	298677504	178313280	182817280	209843664	186972048	310126112	299946624	126040120	133010768	226310160	177726752	270007840	297194944	395246496	410454496	459436736	472855680	142487168	96735368	73340464	36792472	95033608	103473144	392821376	393348544	174423216	176834864	150659424	38945700	162432480	192218800	401227008	403483584	651404736	670350912	364545728	352499328	116837000	166659888	243805408	242411264	348080000	343830080	328468416	325559904	369573856	373792576	106056448	320262368	261387264	347325792	162546112	162356640	253475248	312934176	357414720	366302816	163216256	130357592	238112688	254980736	285741696	223275968	77989424	77099384	243792960	293486272	103356936	115858008	273686432	262352416	411459680	460599040	422231968	425198784	426123456	444691520	450782944	378392704	8444738	54447176	206221728	219148128	288454656	382799168	350537920	338246400	387679232	370465984	318117920	337534464	314615936	340917824	434598912	432710080	460538368	415711712	439256096	414236288	111135440	107598640	283128128	511363680	168910720	136345728	188628208	178106016	289637664	218726144	347236736	333039168	135179488	54344288	205340512	196701536	379688512	369501344	413628416	399715616	300638976	289257760	85294248	86358968	57778464	77771880	143901264	127409024	304318304	289660096	336995904	332909952	324876032	298016256	258123488	336027840	305349760	324915072	330802112	304767680	140179936	132657248	363863040	304908864	166643824	161595648	267692320	260563632	151562144	159814688	335983808	301047552	83290200	81159688	245581824	265813088	177752848	150972896	293824576	260042208	275345280	297371328	120559528	114189304	127405936	129740368
H5N5S4	150948832	206025904	260852064	189018544	312083968	303164288	198647296	194248064	255772016	195043104	109648784	104763840	47873904	50898228	237419552	243739728	276271488	273569472	131364328	134524096	173122928	155341984	252133088	234506560	90867008	95976416	158231648	125848576	216516400	224753664	354893792	365713408	417624288	436065984	71463760	50967104	42477540	22435994	65624068	72022800	248658736	249443792	135757792	138552992	101403984	27991712	92051912	109416288	225900800	230373152	481803328	494521984	228454384	226844336	85687392	115933344	149581920	146005632	207289328	210695280	211920576	217162592	336461024	334806720	92084048	254212368	203771136	247505056	110352528	116022952	163867264	202674288	273669472	277126048	128474728	108738664	178206384	190078176	239402544	173528448	46561260	46797120	162548144	191312048	126830656	132161152	164819744	162989664	243187632	266284688	236579904	240435696	277565632	284004672	225569600	180162208	13104868	52750920	93444856	102461944	157373632	192144144	197483296	178845184	202557456	192320640	206351904	206372048	143098608	163571968	262438576	260503104	333032448	302526432	285689632	244343904	82837912	79498352	78533496	286288672	97304032	76784736	90343992	74281584	163730592	135363088	176640416	151264848	96039024	40869436	88576664	86178880	266027056	216452384	296541056	271095648	124907296	117736568	49622096	52604200	46212144	54210540	128982696	108284464	183829248	150955072	179044864	191463264	163665104	142474832	183722944	233069056	159306112	162567120	143542704	127568616	92552912	90606352	199745232	154386528	92099272	87773704	195655136	155192960	73547584	97525168	170331616	159364432	47923456	39621024	106166992	124373136	108005008	81674936	197559104	217500896	190825632	214498240	72388600	61626320	63670812	66096128
H5N5S5	46123568	66728504	47993764	42336088	47434104	50879972	52096076	49193052	57787068	43083200	16224111	17640060	9401736	10279644	73312872	68490456	109404072	91925520	27008452	23947536	51438656	37979504	56801064	56348372	22883788	23440692	37808640	28582762	46756160	48740708	100496312	112671360	138112640	128737448	12966270	4595970	7767844	3239864	14599924	15591402	70148248	64560752	40447664	39582392	26496936	4986510	14931632	19374812	50232324	50059408	84724696	132069592	53333872	58163692	20377568	30468224	29405642	33126004	53825728	58669124	41492324	43948968	100506960	105198992	27530758	71886032	49302696	69797736	21666342	25591698	43682680	51054340	94062336	96628856	30670500	25360868	41070576	43507336	69560304	53062104	10919994	9955949	33384576	41763976	49882308	49883352	82446664	88319112	146291248	155608240	107627608	102624448	186358368	169583056	132990296	143786320	8679212	28115048	47201728	41285888	69202896	98671368	124289696	112545000	112344280	112914624	103234888	101653936	31671084	29123574	248374560	211109552	206849184	214227008	176751712	133811184	39685216	38756576	105307336	237266496	45296956	32737248	32003616	30146236	129787200	103186096	106300032	83019136	55346192	17942240	36538032	43286144	217605664	199286560	157728432	196003856	51996588	47821448	19141308	22898496	25391556	29148432	76172648	58400736	81683792	101834352	114899912	118151496	89390232	83258928	137355984	141700896	62105800	62092684	70293568	59448768	44779944	47623560	121015328	58325344	53911848	54575800	171045600	95159192	48058660	49173356	106772656	100848264	29731926	20436048	43017820	49655888	49392936	44403688	97550032	146624096	138109552	138932864	42172980	37900592	32032154	30540896
H3N6S0	11350514	17632308	61641312	37704316	40741828	40103288	7133440	7195601	68885136	53843744	15841603	13926126	5310077	5031338	81212400	79763504	18378376	17789454	16393744	16567440	17767240	15733819	17915066	18823122	11805078	12749452	29869768	22351426	7619423	8747203	12417039	13505201	14861101	16172243	33202856	27211384	4192399	2100160	5491710	5423178	8147258	8578922	12100703	12956313	8324779	2945402	67467136	85123496	24438372	25135728	29045284	31325282	27675080	27713612	11290142	17749470	46755560	43735680	45066200	70132088	14292090	14237587	6371543	6061905	11028096	28607570	28262704	38283268	8422595	7210696	22088738	29955850	71688920	77395312	19613000	14881756	11955524	12514884	9617014	6464603	41237184	43192472	11972539	15127664	2669316	3242792	39061576	39842564	29628102	35435788	50024864	56533420	32343608	34198912	25477540	21149018	#N/A	1869438	36474504	36109876	35179084	36488064	40589388	45247444	43686160	46605400	33010164	32026318	75822160	77647560	21617836	29980076	20640756	18902966	38156860	52073596	4844441	3783070	55807816	49572208	14805480	9792412	54490220	57160040	27772848	17220246	31911594	31774734	3605579	1705501	21583596	19996826	23067984	23080706	31470912	28603356	31469290	30392248	10133652	9924439	2482363	4212705	4169467	3597061	46938492	46904744	24206198	18892164	47281848	43893920	13719655	20226830	33596136	36212984	36716312	43131948	9733498	9931541	29607680	24077912	22215598	22366062	6976019	7053173	20308414	18466572	43727704	47532516	13540414	12499130	40707028	39781616	14246181	12926461	13422150	12360217	11534574	11715674	18195500	15158489	14137388	13771541
H3N6S2	63171436	79993168	81371464	58570820	124843800	116140200	60419756	61726284	124748448	117657472	44983012	36712660	24462998	24691048	215441008	221659088	89883680	90234984	68185968	69691864	111067872	99493616	102347512	97343880	38435064	41580616	91537520	74666584	46763424	49109084	81085528	85868992	91529936	90888936	56351688	57488048	14501726	11460324	20887174	18367490	13922200	13960576	46856780	49250056	20472846	9355698	111834816	112691696	32107174	32335182	88318128	87024384	62360700	60366456	46115448	56218504	61589064	58439620	76184624	78142704	48338868	47947596	42433732	41337724	61125220	108296112	133083632	170309424	45481944	43585168	66760268	85429896	176569312	179865232	87425288	65674640	60051864	62433072	46186256	33479292	93700008	97524624	24736480	30578434	43716320	48604636	79820144	78043328	81808192	94463184	137917376	132311888	117010896	119056600	55122976	52191352	1781457	22861824	104433456	107355760	34272556	41758940	86939904	87805296	42760048	46472352	93917584	100988136	73885536	75894648	54526868	71924584	131166288	114023104	140887280	129121840	32835538	37304940	73195776	106487216	51964824	39284364	104122240	101587176	111686104	78590176	39095548	38872108	7902052	5590193	26972850	27702896	115487040	103757408	122933008	124286592	62185632	58013724	26640652	27766398	15278664	21782692	41191900	33318702	155359136	131191528	22301342	22039702	56488952	51494040	66345400	85092672	82487184	84664080	90853208	87534400	44263860	40910588	84157928	71700960	71837104	73704496	54278700	57029816	45216036	45149580	82594304	82494528	8049057	10006058	26533602	27167682	41382824	35472548	116507672	101106120	92008848	99695648	39096372	32908236	30113932	29752836
H3N6S3	85011472	113148472	55139156	39491832	100552680	92571368	93218704	86656992	75746296	77745136	25630406	20956916	23458474	25021094	177699792	173590512	96936776	93003488	66326264	65714404	124822208	112428048	103668648	92647152	35665408	36864096	77170288	59836300	43492408	46801324	91668608	96344024	104093008	108896088	29757902	35508568	9780987	8901942	16608410	14520826	9559023	9250260	46032016	46654972	14081469	8244429	66248508	65356348	15533230	15960224	69214496	71026824	41137624	42845024	40188504	48647864	36548928	34730824	47807116	46394012	39460236	38617320	57159472	57457132	69438720	111119456	131700312	174013136	50103924	52076564	48360372	61406176	159459696	151227600	79026208	63138228	59976092	64082800	49014588	35413800	70650464	75909320	15737908	19315900	80412480	87346480	55945956	56840992	71601632	80984400	99745328	98145088	86861632	94023696	47668184	41757568	3008989	30542236	66564208	72689976	19373530	25265880	72934304	72791600	24391694	25520472	79365168	79584096	31839254	39476304	43783900	55884532	115567592	102784528	126057888	117341552	29661438	30245424	36060672	80971032	36784628	26399342	55416248	48360212	112817304	79106192	35778696	30988590	7173665	3926308	17283604	17198304	124635696	119381272	123184832	116091176	33765424	32988714	15506625	15951552	12474587	16912618	52231828	46430656	118728992	89258304	17142508	14218454	43361092	35957304	64028240	83203456	60272840	66664156	49643932	45603568	38606264	38508412	76718768	56184924	51694428	49659064	64641732	59765884	30922674	33388352	53895612	54747180	7491783	7939103	12824828	15413554	28816300	24729804	118107584	118478648	131197664	134508320	28804884	24724196	18419064	17851610
H4N6S1	29414240	44081892	110723728	74369904	91122512	87740672	22427360	23932988	118013368	100659392	34990208	34642292	11874196	11979712	126673112	125359424	52667720	50766280	33675140	34282920	41692768	35862040	52013600	48918860	22944890	25768452	61951352	47631184	27961188	30298072	44988128	47079792	53126708	52373496	46068512	39757004	9411624	6160085	15288812	14294690	30963568	32697872	28329004	27969334	23407256	9954030	78737328	92339976	57130316	57630808	95118336	101976160	64255536	63372488	26015188	34410688	67982256	67951800	102232880	122331840	43414968	43407176	33136568	33557752	28672800	68096592	64371960	88174912	21671764	21553618	51784944	67182928	112657768	118524320	43568280	32975998	34597616	37076716	33200262	23593696	35039548	35683328	33452964	40978600	9033062	11115710	75810200	76815344	89671920	98774704	130656848	133236472	83828400	87525408	68865536	59973720	#N/A	5319063	74538464	73259648	65565844	79790008	67752896	71051568	83972192	89870496	72773264	74777400	109019152	112141712	46026888	68321480	81817360	78917952	94446376	103676392	17883254	17508596	114128768	113561192	38500356	28399050	87525344	90671744	58127680	39699500	61571280	56893096	13036715	5404195	48649236	47904972	54886304	53753040	65657016	62378708	60238424	57352844	19793838	19620258	6168239	9869584	16290764	13740355	96649720	89978480	48750720	45091772	84250224	79788880	42834304	62202488	85149144	91993552	79703952	85451864	24932064	24680546	77240120	61200048	45015836	42894564	22915480	23780676	44546928	43357064	74505912	78379856	22984592	22062508	60652272	59750760	37490112	29809034	44163524	38866256	34552048	41675832	32979648	29618184	25584858	23943642
H4N6S2	88895616	131917304	146792752	102574128	186511584	182208720	82245960	82845104	192170480	164296224	63146940	60423784	35284400	34222732	265490432	259170256	134134536	133395680	98373096	99305288	132269936	120842928	141195088	135061472	54983884	61549072	134966880	102956176	80706200	90736640	142140288	149406688	160621856	167749360	81432432	64555880	21778088	14347012	32629986	32176252	48676972	48237136	70978288	70991816	50086484	18598652	125497216	140089488	74843000	76580128	194373616	213152928	120379696	122513856	58308920	76596464	109645528	104960304	165517824	167739648	96115848	94071464	105668416	109395928	67722576	168459008	173738752	231487040	61620900	62314184	115163520	147376848	240299072	244710016	111820024	86204136	98339752	106135192	90544440	68180224	73020336	73390416	65271264	77694096	46316856	52564384	133337040	135889648	163999456	184320320	251533568	254754320	195219040	199045344	117832232	107000736	#N/A	24535284	159387840	152419008	72822680	92728336	112060592	117584448	97500512	91815568	153160800	156204240	129923280	135886288	92015120	116828080	217149632	204076640	212288560	203991872	51983864	46982616	163417472	208134944	86979744	65103432	160172592	154190624	156806432	105099632	89885240	82630320	28493726	12886566	78184232	71985648	171445632	158164768	186006496	174853376	107603608	101366928	38650448	40307776	18911668	25902242	66252132	56712032	201266240	191272832	59537008	56141156	114025816	100644152	123062088	165968176	162095488	172472512	151324176	152300960	61539224	61204344	155705760	132811304	104014712	97250952	84033976	89670392	76204208	79887032	142040400	137286736	19447730	20838104	57262880	58378600	78149816	58694324	160207536	135808144	136304480	151962224	59597552	51263728	48256344	48003144
H4N6S3	118145808	165406592	99155232	72851312	149018176	150446752	123715064	115581976	141109824	111794480	47171840	44115184	39693448	39850292	217678928	233729792	166851840	169283504	101905456	104226896	171648064	153020864	154905200	157530832	53498464	56198360	127368096	111467544	97350480	98681344	181269632	194847712	236758032	228686640	56177912	46927784	18787052	11712928	28544744	29027408	40202120	40020308	78773808	78785456	40359800	14404409	79130096	94799848	51899320	53917856	172304592	170677920	97594848	95350288	52323408	72353144	80578656	76062776	114007360	110701232	89111296	89341232	141533280	143879136	67075936	172322208	188207120	251778032	72150576	74992392	99000544	119898424	228420736	232355776	113266864	90316928	107384184	117911216	109883768	82070496	64821312	67271160	44274344	54245996	89023248	97874240	107918344	104472256	149559760	158967168	202151968	202241024	187258784	192456736	98912624	84378240	#N/A	38180572	111068544	119650664	35710480	48325920	100061872	96152992	56723864	54992332	152856048	143838448	64753728	75863480	91896712	103953112	241103280	222951680	199755984	190049728	54251368	48303112	82014840	157273344	64524796	52297420	109439160	94107264	170161984	131364656	68729800	58145248	26220406	10749293	46787712	44078456	211791776	190882176	200180576	188135152	64854192	63168264	28242350	30581008	19022592	24050166	97768360	80694768	164057088	156612720	36596880	34910272	75529832	70026496	131074240	177473664	132091272	136430208	100721968	95888280	68096560	64067708	135902272	112921392	88341440	82188528	112160808	111355600	55604340	63553584	98785088	92106432	9873244	7837946	26979840	29189612	65225160	49916576	211959152	187205952	208931856	228739136	47892412	40394000	33984936	32783984
H4N6S4	65885988	43815676	13920340	8013266	18412600	17174818	19872548	19232044	13951499	56890456	10600000	5388630	4494443	4292470	30327038	29846896	24807584	24900674	11769313	11356434	21267920	20557362	20285324	19875384	6023436	6468116	13737282	11391287	10584536	10630759	26764860	28425992	30843426	31032800	4619196	12647873	2586395	6534522	6778065	5368944	4983526	4616708	10088635	10474965	4225300	18701516	27255550	15343180	5531682	5016358	19627076	20472370	10153100	9528346	25745586	15309168	9719991	6952365	11030428	12149116	9337186	9090740	22488090	23499088	70097872	51059888	30054656	32810930	8554829	8357091	10380586	11953006	24574376	24577210	11377790	9879984	13291713	14738419	13413700	9131140	7187384	7319547	5069638	6167499	15203744	17037736	12000951	11036190	15231678	14939465	17864596	17253544	18138938	21091506	11018736	7777730	#N/A	5686593	9906648	8049145	5615384	4197265	11164400	8886571	7522377	6613699	14109518	11681237	7534149	6428773	10181185	14861384	29198576	25492450	19394050	15425757	4711478	4248977	2408075	18103948	6187493	6152458	8435047	7515936	15027142	15106698	8053646	7195582	2800430	4591087	4690493	4439453	20636976	23711872	21673062	21995692	7338551	5605565	2117590	2961622	3258371	3672874	10844498	9507634	18891300	12715976	4372913	3594652	8652376	8224605	15450682	20090554	13628511	12722499	7699712	8354950	6161574	6622115	15265106	10041252	8048090	7793525	12915331	9696110	3833873	5465823	8146523	10127515	1084721	664210	2209255	2932101	4817916	3045216	20076298	31835756	25535540	24744852	5170354	4450113	2073371	2512474
H5N6S2	42428024	68576584	104413400	71992152	105467984	107381936	44931172	45809336	112095696	85296544	38765412	38162996	16425350	15559111	108261624	109733640	74196080	75930248	42887776	44639264	60146476	51643304	75857592	71828640	26406524	29428640	69099256	55264084	52203080	57732624	86140112	92823384	106329928	103361736	40956384	32338908	12888710	7136626	18851954	19611902	60569912	60247684	40023840	39563884	37912412	11944802	47995884	58724944	70988112	74741808	193597296	195665392	83048272	79398464	28359474	38063560	68696872	64238584	108686088	114589816	63899392	64100256	91830720	91760024	29605716	87713560	84568064	110750832	33200356	32899886	64849952	80989104	104584912	115820584	49946216	39944776	56758912	60086216	60567768	45884884	21721794	23724462	52778512	64490496	17985782	19992690	77071864	81581208	112817024	133034016	154089152	165988272	118247920	116232960	114795736	101554736	#N/A	9927941	75387736	76599296	61552956	74423736	69651240	76256128	89663168	93289824	90220976	86438976	85390216	94554816	79270864	95711360	139602976	132813696	100419984	116162008	30944348	23595224	126466296	145896480	45391548	35405384	80651816	76573240	79960616	55994656	61234864	59455496	28017744	10180475	56419304	55454588	81439888	85389936	98283192	87260512	74909688	74779808	20793702	21370154	9436954	14363121	30726586	28205400	99111608	100161072	55231428	51194176	88761024	81754256	82250288	115321488	95896752	104603392	78622064	79152088	34523092	31895242	96318480	87119944	50827732	48324284	42058368	43787048	41388148	46339460	79975976	78151368	14519972	14487155	53860828	58908768	43208748	36064472	73955264	61653208	72733880	79137504	30381404	26510262	26737356	23925528
H5N6S3	55085132	77660880	60440976	45344708	83925344	79354432	63000868	58574204	94104488	69185504	27721434	27408060	18103972	18783938	103607112	111869640	91467120	90879952	52070000	53926340	74341920	71989680	83066120	77280288	25357220	28399298	73100384	51431584	57602528	62456228	103264280	115720896	129761280	134244256	31565030	21782964	11066626	6785156	17851768	18187338	43888300	44050332	39357968	38965048	32681138	9937914	35543464	39889040	51626056	53184968	149928288	156987264	70535712	71495200	23893288	32018084	52310020	51853280	81262480	85679880	60437364	53457160	111944000	113183296	30801352	96756240	94660112	131702704	35390396	33848776	60242356	74279536	112677920	115466592	59851448	47494440	61868340	71369408	73832080	59962000	21215240	18832736	36068152	52353416	33602332	35830924	62269688	66827416	90879456	102342896	128568208	127667600	120406608	115936736	84864080	74977824	#N/A	16282294	62152752	65266240	32359496	41785084	55819520	55206852	54444164	51369372	85373864	83520024	45742300	52022492	70880872	71823864	154573168	138175504	101945504	99576128	30513024	24470870	76188480	110540152	38036496	30251420	59804320	54606228	84185456	65426288	46438216	40202320	28371292	9492324	42403648	41382792	112424960	111555944	105765384	98114424	50109112	52002340	15758454	15625768	9636499	12910937	53241880	44778328	86827016	87134472	35515676	32759048	61071004	57233164	91925352	119932336	79546568	88549880	57327800	57732644	33635232	33320132	85287328	75807016	45597544	44798780	54655444	52581092	33347272	36117308	64835632	56661376	7880704	7583014	28525912	32566382	36825288	25998636	104912856	92062152	115004856	112781392	24342444	20179384	18179498	17918284
H5N6S4	54607644	79498480	49762132	35003716	63068220	59238232	64993328	66162800	57102264	39800144	18720022	19966638	17465588	16653009	64717420	71426088	88326464	89685576	44792668	42489896	76752416	63756440	66331084	70320744	19907528	26281426	52466808	42059468	51724192	54107028	104094776	107230088	129684712	136327840	18727344	13222264	6287493	3743213	14187456	15386570	31251116	35050704	40719844	41333784	22026648	8268631	24404686	26464416	28958782	29219830	105592296	113009272	44853160	46822928	18885012	24885268	35933652	32189188	47568676	44248916	46449904	44771244	111163624	118439200	26877448	75745640	73973816	97762848	28513152	30792058	40291676	48509516	77025952	82701008	39809920	28680412	51726108	54737552	65316656	50128880	17079568	16135894	25003616	30182758	42511912	45255272	46192160	45116420	54049112	57728284	70520384	70887296	76906688	79919608	48027600	38106224	#N/A	15493150	30655620	32044166	14421439	18609684	33436006	29987530	22785990	20108744	47934816	47643524	21094704	20643384	45895988	49460544	120061952	111135016	69296112	61651252	19785192	19252188	28174560	75567448	19170130	18390588	26420956	26440776	54544888	44971656	26023386	27665856	19286602	9255914	18619772	16437361	77421296	77808112	80717352	74607576	26043992	25520902	8731293	8653860	7184882	6500579	50847264	39643520	46984128	46155664	21806602	21319034	30369456	28676426	62550428	80067352	45616848	47246400	30291034	25528430	26965716	27620476	53563964	42765836	26481344	29754460	51629488	37494788	19629596	17715172	31626578	27345820	1743774	1904258	8793436	7776087	24903574	16506252	70082960	72032888	97613544	94479896	15823222	11024180	8385069	8679157
N1	12491554	15978003	42209648	26297286	41050544	39587456	13595890	14421775	33758960	43841996	11861901	9713154	3247710	3084613	47119040	46055676	18012604	19227554	15698489	17440074	12788564	13793752	20025060	19504744	5764473	6535491	13298109	10290583	9088917	10033036	19831372	21231548	20646816	20689154	9307160	10118274	2406494	2397017	6004468	5152051	11361089	12485226	7860150	8776624	4660311	4860077	23059920	23170930	20109612	21572000	31666940	32094478	17774394	18256024	12058335	12865133	17315948	15627848	21703312	22476804	14510959	16290273	12184296	12113847	17650316	26762672	22368944	33569280	14593423	13476504	17473652	17845094	36485364	37780828	10071250	7866645	10067491	10618238	7724755	7058089	23401990	22834176	6652306	7852419	4257441	4935135	14653302	14698652	30658068	31691288	26061690	26526940	34218668	35517396	24489904	27762184	1147632	4401200	21070012	15627069	21622938	25359608	27969380	38984024	28370746	31620140	26696274	28513454	36484488	32355352	17147920	22390720	17312876	15270276	49423492	47307808	2045182	2010681	46426376	41664128	15164827	12383451	15619976	16489190	18033090	13076528	30931430	31573308	2846851	2863478	14239871	15031739	23040804	24532244	34747924	30807390	21278238	19369632	2781429	3005342	3715856	4901203	5201834	4005247	31681356	37707108	21176156	22309444	34752628	32644980	12400014	14664646	14165861	13633070	20321464	24084240	5658221	4910728	25961536	12599521	13767213	12873456	10742969	14030772	7633920	8163386	42454692	38509972	6754619	7622238	25912990	28632236	6384961	6983366	17588322	18461236	20262902	22962694	5754727	5143977	6995780	6750521
H1N1	4958303	6448967	30738526	19412768	25081974	24468650	5415343	6223690	17964480	24982096	10689115	8474030	1629402	1366695	13687639	14315454	9256324	8864352	9259272	9726338	5959881	6003163	11587664	9830236	4240141	4567934	8619763	6449559	6341904	6800428	10602134	11730530	12231876	13098759	7199299	7914043	2294408	2245807	3615999	3429557	24142116	23880824	5110314	5190102	3582937	3813740	10931210	11284174	26678948	27653320	21411992	22089910	12413514	12375363	5944105	6337496	13298644	12440669	16860320	16982716	8152717	8843712	8112663	8172184	9175887	13723695	10255750	14736479	6344026	6714849	9785948	9839092	18070508	18114176	6079068	4901817	6500053	6864886	6072667	5050959	5909178	6156003	8286302	9741123	2199610	2136498	16635763	15984946	23315700	24710702	26165382	26629260	21429828	24566396	28765956	31204850	739118	3412542	15397719	13770086	50662000	58188592	36474908	43871860	38021228	40852868	19289686	20063644	61241552	53283432	26856018	38161996	16139174	13128500	44683360	49014716	1474683	1594881	40731592	33684612	11736593	7551240	16005988	17322646	15906068	11811468	59465796	62801104	3161593	2248652	19002640	18738848	19571390	19313340	24001758	22292376	27212458	25165020	3263938	2906453	2373336	2895085	4330518	3417298	18051460	24093648	31665256	32127962	41704420	38510264	8909799	9777952	11381781	11576124	22342580	29402954	4384961	3547853	29120568	17412228	10310451	10576243	7637427	9119890	6401183	5835316	37409716	32838104	10100850	14014910	63522496	70008416	6485166	6652436	13117848	12750666	12710940	13281848	5601844	5687175	6286163	6334973
H1N1S1	7940482	10974628	29487778	19135008	34361688	33238860	11628673	12397434	25463400	31254856	12911632	10883740	1660771	2974822	23151856	22799468	12359506	12675755	14701954	15582865	13258959	14038278	19984420	17419138	5640699	6371243	10369868	8025600	10035926	10713296	22054162	22700184	23040554	23862922	6737289	7346156	2796729	2168049	4170083	3317490	18930966	19472236	6881542	7132816	3752545	3820958	11788276	12349408	24139890	25086916	29509468	30918006	15290303	15122660	7282489	9349866	11020608	10829629	18644962	18540002	9408252	9510615	14371098	14676959	12950445	21958498	18241104	26885004	9007730	9195506	11881271	12193902	23394650	24507902	7569512	5932090	11077438	11498120	6845587	6921478	7136667	7688392	10049699	12183159	4154983	4775714	15171199	14580591	33084654	34338472	27291376	27505640	34885392	35852808	30974406	33118634	1032898	4628653	20515362	17406222	33433830	38452144	37294096	51481816	38494248	42518972	25890220	26937830	39077412	33195114	28417544	37177448	21778698	17726886	63868168	62410284	2608634	2687049	34260688	34696556	13406635	11375209	14755123	15260543	23929522	17716866	46103348	47399108	3005169	1957359	14516339	15265088	29539220	29928606	37662132	32425072	28263472	24704936	2518349	2696181	3202745	4234601	5955225	4534620	21471442	24921840	21351336	20729432	36406320	34412112	13270170	14867172	11825878	11452000	20680740	23512480	4918608	4549870	24077998	10477709	11459212	10764046	10839505	11280509	4145677	4416627	46964012	43650104	8305595	9207937	35115432	39130668	4870808	5209387	21245178	22024026	20650456	24152716	6933062	6753943	5130209	5039156
H1N2	3485074	4885903	14004519	9030583	10338905	9799939	4520779	3876038	10312920	13261367	5504943	3674818	3379339	3272022	12588914	14251016	8051607	8552635	7817559	8119998	6859256	5313139	7294018	6548805	2466411	3232016	4522417	3058298	2628809	2780123	5811574	6915042	9728889	8978613	3488673	4011721	1519449	1506504	3050949	3192701	6168073	6975169	4976107	6535396	2816786	2002279	8387431	7907268	11471291	10197765	15216554	11824110	7397462	7466342	4376946	5581421	6876295	7508220	7808224	8171601	5564664	6009919	7540199	8566891	5266688	8492042	7077190	8687397	4332835	4701231	5029288	3988741	11064850	10452957	3409691	2573978	3259149	3528825	3671857	3022512	6310675	6301840	3549894	4233273	2711754	2425708	10111780	11686449	16532946	18444560	16858164	17899140	15167560	16599967	14537239	14800850	605370	2067864	11828063	11005006	20604124	24429012	21777908	23682694	20709282	19395872	10813532	12408799	31305672	27877294	14097111	17280992	10853659	10199786	25095774	32260490	1760218	1419459	25688976	18572862	6324477	4323072	9917038	11189696	12582124	8133559	24185310	22799586	1725181	1088197	7953444	8221631	14477156	14226513	18571766	18155496	13245596	13240408	2214418	2294650	1672707	2407851	5119010	4953700	14837094	17847608	15188873	14797424	22049644	19479380	7264568	7715244	10923478	11672795	13903036	18501262	3690678	3026553	16099216	10826087	6908889	7744952	7330539	7223971	6500473	5218025	23807240	23362134	5253462	7149569	25566192	26657086	5362819	5467212	9323372	9031618	10303244	11354609	4319712	4618879	5214126	5136661
H1N2S1	9478237	12397692	18735008	12380336	26894310	25959076	10060694	10405159	19646226	26375584	7665831	5546006	3028744	2262357	21029928	18804288	10493190	10767687	8861851	9618721	10934789	11911014	14794463	13481020	5382565	5610990	8798231	6622920	6759341	7483296	14587332	15609866	16944260	17381160	5554829	6237383	1426874	1859786	3395679	2555766	7111827	7284979	5292317	5114454	2293472	2818647	11212511	11816938	10310537	10571866	19572892	20496330	10882940	10945932	7387878	8456342	7793286	7268143	11963181	12295376	7074682	7091474	9571552	9484652	12252899	17559352	15769178	21046702	6484939	7032793	8761576	8988329	18650064	18821702	5992342	4930027	8460274	8221936	7495464	5221373	9756306	11215951	4359159	5626197	4059940	4653508	11442192	10299226	21453048	26343222	22944626	23413454	25407558	26568112	18906554	19981454	901803	3786674	20171292	18243230	19027722	23987270	25283336	30966204	19676808	22596380	18406206	20096592	29094726	23716094	19754688	28495846	19319782	14894658	40663452	41022088	2393392	2345909	29440342	26465184	11982229	7012110	13147726	13693896	20876318	15988642	22576652	22961062	2475492	2545677	8511611	8472873	24329390	25553598	31335448	28406002	15062459	14071817	2923230	2871398	3002161	3089043	4586112	3894645	22518560	27620744	13666262	14927995	22979926	20239664	11662583	13720121	13380201	13459611	15478058	19353536	4734565	3884608	20151334	7878315	8939994	9632015	10098961	11462995	4675701	5318724	30674578	29491724	3751801	4823852	16211384	17750132	5887564	6267674	16583790	16329238	15785532	19694316	5720553	5213390	4290066	4226257
H1N3	2522735	3293162	6773428	4713072	6303109	5360556	2540005	2721423	7024138	14022112	3478023	2724147	1161524	1371940	10315252	10287492	2258434	2666674	3700441	4088112	5378682	4144527	3020600	2976040	1906652	2212515	3156691	2633905	1795657	1699545	2494494	2718131	2340522	2039552	3214868	3800798	804409	1005388	3063952	2411743	2199160	1550375	1688724	1838928	833603	1216734	10698273	10105228	3820483	3572026	3664744	2942809	2687993	2793259	2786480	2938334	3316539	3271666	3575994	3157542	2557513	2519827	1412184	1270194	4087827	4413151	5162955	7597068	2964020	3123134	3748640	3721533	8560576	8949858	3006093	2391743	1460877	1660316	1532734	1153798	15857285	15817625	1757743	1979260	980172	1028614	3918867	3005888	5882263	6331406	4339168	4376340	6241175	7669323	5018763	4460844	358588	1823848	5007409	5164424	3999538	5796069	10946212	12801834	8650577	8665902	5859345	6672354	15377572	14516716	6413311	10128623	5224204	4683858	10842212	11029969	1171995	1363405	9133400	8582431	3182219	3113274	7020141	7263834	6345725	4230013	12151297	10172622	1206480	1363164	3494163	4435494	5680036	6395391	8785704	9423439	6961768	5510849	1006382	1203147	632408	1033397	1394605	1002047	8755836	9869407	5760348	5112768	9358498	7544010	2254277	2564909	4484510	4888942	6100654	6750500	1384639	1430872	5932485	5078282	4292096	3984754	1925573	2031416	3167570	2458252	10315590	11628580	2658694	2889696	7902442	9243740	1622617	1462714	3200617	3674519	3837526	3882219	3443184	3625742	2431958	2283286
H1N3S1	4869315	6327498	8973224	7279493	20567776	21273898	8845964	8417044	13586440	12991224	3572825	3162841	3662832	3606301	32477832	35776992	9508946	10037917	10198959	10510919	22735950	19457248	13457776	13047418	5462580	6029705	8638219	7026089	5547163	5758426	8685455	9094491	10823461	10115121	5309771	4064188	1095828	1138111	2929189	3600843	2436901	2536762	4253007	4740256	1455906	1214852	14375067	18619150	4097219	4675474	10679289	10988542	6827277	6259605	5299838	6348738	5730806	4909228	7335446	7568773	6154447	6709584	5541350	4964320	5398612	11096863	22421636	31155412	6330464	5865904	7701337	7912055	28222778	29429128	9548959	7157304	8021256	8726680	8311953	5674769	42120012	44331928	4732975	4605059	5220346	5929426	12651858	11833620	18125144	21714710	13155704	15630655	21200420	21359154	12850291	15391887	1154382	3979739	16457324	13854686	11635848	12030734	24999048	28451092	17819328	20925910	16084964	18098618	24386450	19544958	13788054	16765607	7658941	6391687	28671392	37326852	2414592	2949278	20724774	13915064	10285518	7385697	10498922	11879208	17547348	10930406	23689112	20355054	2957230	1851678	5767869	5573768	22256904	19210206	34743644	30731584	13532088	12779937	2157386	2257253	2520606	4208255	6648653	6344661	15983513	20348566	11305151	10906540	15989986	12649950	10468296	9418271	14505070	13343550	16127710	22101662	6281983	5291273	17649294	9766142	10856097	12391736	11429456	14804264	14024312	10229250	30013026	26900364	4651886	6147825	12678224	12123468	8233979	8968443	15278212	12777129	14208769	17603802	6806814	7058149	11644190	10996278
H2N2	5975647	5460509	19872334	13407830	10263632	10720067	3293507	4229476	11068224	16189890	9413975	6529934	5700256	5392156	10905410	11789566	5904123	6166448	9799065	9844669	3952797	3401711	6818358	5793697	4089400	4381460	6629162	5479053	4754111	5405091	7430965	6907109	6978185	6373184	6098673	6435642	2390860	1780657	3862672	3694161	17679738	16899536	3461709	3631282	3082126	3472212	8123736	6992093	17207680	16719081	10972996	11175324	8565377	8024906	4838261	5123741	10870346	9855494	14802720	14369662	4693315	4571164	5512123	6082056	7298844	8558622	7479025	9203554	8972528	8422384	8209194	8517400	10375172	10751678	5570368	4618502	4486989	4447533	6805568	4547163	5532709	5809302	6097397	6648929	2070779	2023958	8885702	9335346	14899575	16479408	16238624	16507468	14034703	16721630	16504030	16686546	200343	2136884	12834261	11911672	29590956	33040540	17428104	22316680	24118690	26366916	10848766	11459310	36293032	31617500	16921968	25542068	7594660	7178487	23903886	27708808	1169870	1120063	24110816	24529354	6622792	6061152	7773966	9481947	8999308	6529769	30805800	28639494	1977497	2974007	11883780	14110148	11606471	11820731	16500352	15522323	15886428	14037974	1870662	2112450	1766193	2511768	3155493	2878542	13520776	17349440	19998252	20897942	25456150	21779976	6513425	6557041	7729799	7895712	14272466	14610657	2353026	2761761	15723642	10493550	6783854	6804872	5679035	6068069	3927344	4245103	21887680	20982084	5835419	7747243	39600696	44062640	4446385	3932287	7277091	7979958	7069856	8187481	5734647	6037571	3696437	3962411
H2N2S1	10406221	14191700	27254820	18948028	28722954	28821082	9278272	9478928	21162606	26442100	12470749	11064487	6241815	6147966	18617532	18888930	15006311	14726041	8558394	9464518	13097626	10808386	16472670	15366906	8424435	9178754	13589299	10968258	10863899	11569841	19636658	19770328	21810366	19971184	8868069	9679886	4436579	4151973	7495510	7014183	20103306	22384974	7712167	8065699	5189307	4779645	12123300	12276323	20220794	21734052	27345016	28613760	12984937	12787517	8864230	10533254	14573482	13381362	18662790	21382910	9892438	10942866	12009683	10502970	12330243	21070886	15505830	22079960	8560194	9767119	14897739	15827933	27260910	28411082	11025437	8820032	12418586	13298596	15145548	8812047	14255939	15337379	12245728	14044711	6459274	7450436	5844497	8638263	16789574	14345299	15996013	19519366	16031737	20678886	15855779	14697172	501904	2277858	10192018	11864726	19840404	22829072	12563451	14079760	17061300	10996713	10524879	12032414	12746766	16671156	15750075	23392236	14405012	10508468	30059748	30242240	1734429	1420048	19222484	18873968	7062698	4547245	7618370	8957177	11403754	9061605	20526456	21256766	1001771	1256864	5730952	5489218	12771547	16508912	18508522	17216432	11989446	11361773	1434240	1820183	1343680	1877563	2326481	3276753	11573221	16051144	13464336	13867432	9806958	8453625	6676030	7130569	9180565	9008205	14140963	17041670	2135402	2119222	13727689	5021183	6696030	5210924	6966326	7872933	2529563	3163309	22515240	17680502	2583512	2581447	16787532	17896858	3468973	3342707	9468602	10178359	9971490	9470787	3137834	3328791	2253475	2333812
H2N2S2	3079589	5710391	9956182	6587753	13427350	12894714	6330393	6433865	9108983	5172168	3785033	3933759	2331676	1740568	9724162	9877122	6805711	7195610	4279512	5029305	5557138	5202660	8485308	7794496	2365958	2532178	4993129	4060253	4976680	5217601	10340067	10884530	10485134	10438803	2881246	1635366	1034077	699097	1305830	1882917	6240751	7242887	3022219	3472197	2040910	1450206	3157694	3442989	6510583	6626501	11193968	11953408	5566010	4791709	2350163	3187852	4192573	3908778	7107380	7273095	5792701	5254191	9228603	8038655	3064959	8088440	7610038	11947570	4883283	4470436	5537162	5343810	10858067	11506110	4164889	3016684	4658623	4940226	4364736	3676065	3461710	3500126	4191975	4974612	2359049	3341068	6626126	6436077	9884938	12169004	9837450	11650927	11302006	11929078	9626515	11443423	878715	1948486	9394123	8219274	8648173	8760918	13594861	15365422	11175625	12313964	8491276	9611532	8688507	7133745	10542635	10432971	7561389	6119372	15524389	22653214	1492688	1610625	14799754	11307086	3877821	2455365	2874370	4097828	9510257	6741677	13009700	10351308	1745965	1130156	3457239	3863240	13208676	10585874	13470265	13623144	7354053	6668550	1042104	916237	1057394	1038457	3980419	2866223	6899287	8558441	6276428	6790497	9196289	7374699	6082750	5600474	5106692	5221863	6673949	9705601	2694797	2100591	9469224	4076375	4304316	4098042	6687207	7175010	3535027	2364601	12685734	11999972	2461675	3565772	10073387	9955686	3853139	4251250	9279804	8238272	7637151	9470876	4455583	4790856	3791240	4033061
H2N3	9237820	10310701	39847352	26556344	32554662	31844104	7743165	8915488	36350656	62430724	18335022	15615198	7261242	7514942	34696840	37988212	12413402	11724164	17126726	18190682	16600039	15004909	15127947	14819286	12943897	14506794	16600442	12629070	8065279	8416240	11735962	13349038	12587274	11572906	19722314	24928706	4562473	4721109	8490940	8335675	21135114	20911124	10887718	11599159	6339957	7742067	50054564	47006332	33292382	33357432	24161410	24534452	21712432	20966488	13364446	15426105	29716920	28520148	25950680	25497824	15289060	15405204	7144779	7527798	17821602	22954412	25404494	31937768	12261024	12195644	21251164	26113452	35174524	38100736	12993096	10618130	12458563	12343721	11253990	8159138	37007160	38850056	19906228	22577254	4789070	5708288	22580660	22913904	23693288	24145112	20388136	20473688	21007466	27239088	22886514	20464840	1271591	4420465	21252264	20257674	42506680	46440408	49048804	57303228	42380500	42961520	23119244	20962840	86551736	86463616	27341642	41961972	9805908	8974968	35164740	35936672	2272617	4111706	32005090	33361328	13210129	10839557	24363622	20421496	26906686	20569888	70432880	60892196	3305971	2267936	23346840	25241518	24495044	25684736	25236878	26238100	31191208	31424878	2591921	3817647	3215804	3353366	7272076	4645455	26582664	24353864	32100792	31532020	44701480	42950580	9319857	10669606	16196438	13944617	30669244	25147808	5502862	5951868	23103070	19874072	15795586	16014625	9297146	9923811	10547142	12121471	45597844	46714456	17923296	24266310	62712364	72388152	8915296	6015135	12762822	13260423	11730132	13249925	13021628	12227699	9585549	10212292
H2N5	5183377	6622743	22265248	14659308	23424346	22610456	6278484	6163634	32768576	31502076	7323217	5822735	3358636	3451695	56313820	56306864	9841706	9391358	11658928	10861472	16045489	13785167	12250437	11871568	7930032	8615426	13657570	10211369	5105073	5551895	6086459	6607390	7515087	7283312	16632296	17730454	3815725	2414032	4960915	4393254	3363786	2999432	6377086	7028356	2647254	1529348	54355828	50834240	8045051	8552890	10278916	10824234	11281892	11731299	11632714	13663806	19008784	17175758	13348159	13991227	6926955	7587858	2770679	2150026	8042222	15378682	20783174	28921106	6817179	6865171	10986786	14724309	39915600	40192176	11582416	9093217	5680610	5641260	6543659	5177394	97462256	92889128	5734856	6465604	3966305	3953471	18813842	18234392	11515392	13941078	17614508	16796002	19914620	19963138	9014166	8619170	502749	2890644	16096957	15549328	20014672	22758844	22447680	23802268	21088258	22115276	19164540	19817130	46144012	46949012	14866682	21699380	7357739	5844717	23162976	23693262	2159238	2611154	23347572	15326727	11025680	8003847	23326374	25795326	14262355	8873282	21470276	18669410	1419196	818419	8117613	7218611	16415546	14235142	23842676	23016632	19019336	17678868	4687717	6137336	2284150	3691931	3496098	3415485	26679868	22624104	9905600	9604777	18514948	15560652	6683259	8525536	15602035	14854172	31212778	37562724	6262908	5830027	15734345	12495436	17526586	17357280	6506330	6505984	17220084	14637596	26873904	26517840	8084428	12076893	21626620	19903208	10324398	9904265	11779165	10339472	10625736	12251723	14138531	11744802	18491346	18641166
H5N5	31466108	32333706	286005696	204313216	94163776	96997208	18117396	18293910	128887656	194961472	55603200	40858956	5916772	6265334	73171560	72108016	40061412	39820432	19931178	22777720	17836482	16784194	42057260	40055868	22336204	25589280	39039064	28507660	18820018	20051038	26680832	26221096	29109532	31088282	35238720	53126152	13370609	14729342	24570956	19071152	298439040	297995776	24115614	26115364	33243408	52651024	106674016	91541464	377378016	377986560	148126016	160207136	98502352	99276520	38426352	33964392	106193808	97390576	122668536	169807344	60471508	60725344	32986234	35272680	55860760	68248832	25312056	32285334	21554504	22930002	47405332	49975008	68664472	71978576	17157084	14588573	27828230	30129452	25044978	19482034	15596866	15756747	61865656	71622296	3272999	3681464	85701576	91499360	142534752	159822048	108105144	123889424	67188368	68655160	216911360	242792032	296822	2284228	42540444	36454844	521313248	508553568	226586448	294880320	434738336	439144384	75624936	76824328	315580288	419670400	130131032	234335264	41565768	45971016	184975008	182299472	8115840	5989250	284245664	251019520	33888468	27639504	61942264	56668176	46704528	35730396	287288032	288413376	34465552	20967676	202250496	199140592	45199412	55314716	77852920	66718864	151105056	141877920	16593749	15354586	6198944	8326909	6266088	4799098	81671448	54036420	336061120	267597856	287707104	280445216	25886160	35260536	64512352	75448608	74029696	77351792	19713448	19717370	133815872	97458528	47629596	45240592	13572559	13759070	27418612	37799008	91186624	113953128	117700392	123170416	544977728	578081664	28702072	19108926	14169115	18573078	19659990	22191434	35135776	27930652	18089444	17769736
NFPPSQDASGDLYTTSSQLTLPATQC[Carbamidomethyl (C)]LAGK	7846052864	7906712064	15862410240	13562807296	15057147904	14628843520	7097347072	7121709056	18876336128	20646098944	7515259904	6723898368	4916076032	4732037120	20914944000	20767199232	11073953792	10895638528	10265905152	10176086016	9497196544	9369333760	11234717696	10982672384	5442336256	5794533888	6672318976	5911278592	6164619264	6261609984	12595396608	12570626048	14296819712	14424901632	4900335104	4991691776	1925024128	1666110976	5464113664	5195942400	10670240768	10781850624	6503550464	6542077952	4407595520	3583628032	12240305152	12281456640	14270783488	14019573760	17036576768	17327069184	11657146368	11775308800	7394704896	8079589376	10433069056	10145549312	14124140544	13727986688	11268137984	11491799040	10617290752	10203710464	13095706624	15097348096	14312887296	14177476608	7190877184	7640197120	10758196224	10681323520	16041039872	16663733248	10590061568	10132960256	8057816576	7879119872	6377177600	6164674560	11223296000	11343763456	8667363328	8864015360	6023805440	6073987584	8784504832	8927078400	12936073216	12754430976	11623863296	12082262016	13482223616	13855804416	6344941568	8792252416	408838944	1556695808	4741647360	4487611392	19028506624	14982862848	11791478784	14003820544	15099351040	14212298752	7004069376	7525987328	17975771136	14554652672	12078376960	11518597120	9164747776	9661534208	19640987648	19020650496	2779651584	2708768512	16819823616	16189319168	3677641728	2971060736	5457356800	5392337408	6746854912	6973456896	13700833280	14543966208	2195617280	2033950464	4155570688	5045531648	8609767424	8883218432	12503415808	14081753088	7439724032	5649552384	2506951680	2375232000	2340272384	2595600896	5363030528	5757428224	9717469184	9069163520	12507428864	12299669504	10385524736	9929227264	4756252160	3880249088	10460374016	10952081408	7707787264	6718129664	2978401280	3221695232	10453825536	10700405760	4504615936	4283496960	7528028160	5700563456	4455700480	4708640768	13653363712	14960997376	2516820992	2686980608	15177786368	14063966208	3159439104	3313953280	6416856576	8158641664	5293318144	5708796416	3218923264	2918364672	3814957568	3853633024
DASGVTFTWTPSSGK	1769052160	2835108352	4247242240	3708604416	4400307200	4325322240	1937695488	2219442432	5789296128	3000354304	1149965696	1307631104	3273233152	3327253504	6901888512	6944726528	3416761344	3426732288	3210304000	3263926272	3326509568	3405434880	3532020992	3586785024	2100365824	2228712192	2413103104	2098611328	2283779840	2377146880	4054479360	4143659776	4093007360	4112749824	1712628608	1054130688	726230272	447834560	882989120	1003635072	2855509248	2636014592	1262490240	1254329856	896978752	340678752	2351236608	3145093632	3886890752	3945504768	4826452480	5002070016	3249329664	3223150080	1013288000	1425104768	2710232576	2759344128	3687866624	3649329152	2596964864	2684821248	2347203840	2313510400	1218608384	2979028480	3664290304	4543603712	1438748544	1489166464	2856632320	2893588480	6089160192	6807213056	3233842176	2721863168	3026255616	3017784064	2239366656	2174819072	3483172608	3470272512	2077431680	2167664640	1785624960	1875708672	3186191360	3252486144	4952797696	5507720704	5646581248	5776619520	5011534336	5228591616	5688555008	5022517760	185749520	1490921216	3612776960	3100741632	7120100864	7439787008	6048928768	6745756672	5929943040	7284576768	3979468544	4293051904	8074977792	6195691008	4484489216	4623507968	4133846784	3278429440	8570932736	10763724800	1074410112	1004481152	7800666112	5856699392	2444190720	2296616704	2987378432	3564473856	4007827968	2946198528	5756421632	5959397376	1832636672	222596352	2340164352	3053920256	4670995968	3925283072	7258924544	5818929152	4027734016	3669822720	1831111168	1790567424	1454904064	1840711040	2273733376	2135946112	5103719424	4784981504	4157281280	4468437504	4605255168	4156876032	3256660992	2991944960	3976115712	4082658816	4032120320	5814615552	2363178752	2192023808	4144273152	3908045824	2639559680	2650392320	2734338048	3159445760	3476369920	3066620416	6281930240	5727437824	2258101760	2468343040	7134837760	7645598720	3011012608	3665991680	3761626880	3112502016	3490956544	4069444608	2498944000	2336951296	3297001984	3213433088
H2N5S1	11850405	10874096	15049065	11785984	26760948	26289084	11156520	11059539	31622080	77268384	8856476	5617646	3608682	3148518	66867664	65137368	13357308	14264442	15054887	16229748	24849370	22897904	20131560	18834622	9270049	10451136	17979558	14473402	6120006	7249256	6804056	6804009	11454187	11836514	16182110	29015622	3527086	4665149	3736519	3246493	742598	759674	8919698	7954659	1544307	2999192	86483448	64562992	3806792	3477377	8615851	8589796	12841018	12590246	23746340	23593764	10698164	13147181	8592894	11053178	6212997	6002679	2390710	2202764	32077214	30306716	35332160	44232976	8963210	9112049	12737694	13158160	45588168	46974980	15268654	12238293	8286086	7206246	3972358	4319309	108789416	109895952	4048929	2565540	4905062	8304459	16701658	15133020	17544842	17589032	18981456	18931908	27531672	33143890	9485771	8308012	521013	5142161	22539504	20686242	13930247	15830248	26004856	28641238	16513617	17146712	22303624	21019880	36620908	37628640	16854366	27471088	11521138	10614669	33881756	30894350	3281173	3638950	4469976	15817398	17159790	13845975	31547480	26661532	18496972	16303997	13835776	11653060	409478	907144	7024474	7158058	22236016	25173378	41571388	41390016	19994354	19033752	5385790	6422990	4789538	5889239	2265743	1752816	40494464	31141026	3485623	2929170	14749481	15057948	9711924	11676033	20271562	21411496	37491076	35517560	6302646	6853957	19298848	12960434	24558524	24485514	10553621	12203040	12206988	15067138	26318624	30027300	4328496	4447565	8829565	10246673	8893276	5911546	19374832	21120314	13777909	13890037	15801870	12618366	11281423	11085663
H3N3S4	30862662	27928750	26444210	18211344	41987764	37685272	21783854	21803774	37523776	73282056	17255400	12229714	3758367	3352248	34746612	34094604	24069868	23894434	19829308	19918584	19603294	18111224	29859320	28258494	8596291	9119900	9151169	7241269	10546151	11360654	32535944	33105384	35975624	37012660	4445439	7268949	3836523	4880476	10186260	8500558	22378222	21490054	13077402	12985876	5423231	9562819	15226887	12679181	36518532	34538260	61932556	63934520	20328846	19587514	18044940	16137056	15461661	13586412	21885748	21551926	20723900	20261620	33027680	34001828	28911340	40101800	29397450	34693864	14002371	13461350	18112934	18437554	36060132	35408104	7630896	6398610	15537297	16213894	14323163	11125342	7141158	8210715	14462818	16501951	11741839	13109520	31471612	29308340	48166924	49136392	24469150	30152788	36824756	44447760	48229448	40464728	915363	7063232	15878958	6994132	47619352	56332964	53361332	63752512	61950704	62027228	19426038	18292992	45913816	44267092	49814796	67854480	40549128	37056840	74034392	71707728	2175079	5298336	29411808	79699304	12994746	10776800	16279846	14468283	24062724	20799366	46758760	38847152	8332321	7436097	14975393	15232642	40584948	40779532	54102468	56753548	23868278	22276744	3879791	3766806	9564493	9804950	16672480	12995721	25198794	31192320	43820908	44470884	43366024	45809392	15929862	17903948	30070880	34367380	23265536	20753606	11370441	12181573	49485760	27661464	13113098	13429849	30268478	22504690	9145817	11409250	51852648	55512040	4678308	8352983	30395740	30051534	11845835	8031562	26013138	33261008	25475380	27048356	9063025	8067919	8102448	8055216
H3N3S5	7945042	12894292	15540134	10747318	15108460	14905640	10061960	9552024	16819492	9043443	4989982	3282829	11935222	12540332	17579772	17767304	13659006	13467700	11557422	10836669	15030227	13439499	14865186	13737982	7318806	7754730	6198365	4329976	5508562	5975803	13810060	12740408	19448754	22017004	3747822	2554414	2741265	922274	4310941	4356300	11603374	10157479	9030927	8921860	4168717	2685488	4908967	7254252	17803190	18109718	29592164	30150314	12602855	12826386	3950613	5906211	8059240	7696873	13730269	14741492	9964926	10815806	19997174	19296388	5040581	12440220	10232565	14264636	8747918	8851824	10904476	10510547	23200866	24978534	3653473	2870515	10584146	10701574	12846739	8380530	5651622	4906633	10664826	13425854	11173116	10621462	12916410	12031064	15944900	16124700	12343126	9947457	12638553	13892396	15484280	15695960	1137991	2391480	5158340	4574742	15389778	16047142	19158532	19883194	25550288	26983406	5084683	5221262	7576325	6221176	14970466	12262132	12993848	12847034	19642932	25774344	2362278	2277853	16052987	19815314	5809804	4168723	5005775	6531492	8027622	6351085	15310596	12141764	4039695	2777230	4829245	3734218	11258181	9128698	19482454	19441904	8127592	7945417	2154737	1706009	4442042	5031987	10027172	7507587	7846859	11089849	10400010	9218182	15187638	12801462	7003497	6287248	9177369	9248300	4878415	6748127	4633896	3937637	10664294	7212801	3992749	4276829	10412366	6643673	4678431	4628073	16308518	13870194	3844276	4880459	7257041	6843674	4068776	4046047	8723124	9074264	9244305	10047324	2623628	2194196	3805482	3291841
H3N6S1	44156688	39297248	61585548	39445804	65837116	62932560	18690860	18978972	82150072	201373152	35802320	23814322	9816735	9561047	118878344	118405920	35229724	34950764	29243468	30998176	35146744	33726188	39108548	38157488	17688844	20334772	47466328	36638056	18231112	19267450	29835764	31994578	34144384	34097572	37001824	71957760	7013855	13153055	14318822	10252206	9582801	9119498	19835780	21336176	11238585	25613926	143594576	102840448	22571326	22641860	42931904	45750632	34911804	33575728	48320636	35768648	46613300	41042612	52444940	53865264	22419048	21643756	13413829	14088618	92733840	72701024	59334988	74627032	14694384	15409513	35952888	43739544	92073648	96650912	34830568	28226882	21805036	24508778	17227468	13667076	55333576	56534576	16604156	19994230	9234983	11374365	47527584	46839764	50053684	51906216	70881888	70233824	59474332	65229032	33987892	29677628	828694	6533031	62552212	57625320	40913364	42997980	44370428	56424692	45002728	44660316	52062512	47566768	60589468	72021488	32417906	54211432	46829088	44545268	76239928	71071032	9662018	9146913	39081396	75078576	32398380	27344756	67568224	55523824	44845264	36272328	36733760	31689072	5556395	5625142	27199592	28367226	46309888	51993428	57298708	55250092	43572800	40764856	11216342	13543601	7032020	7888389	10524364	8949544	91177576	66945000	28545910	24613444	46410172	46666064	28556192	38584212	49605320	51713948	55429460	51038904	15159584	15856199	53174692	39154416	39303296	37555068	17443272	17364272	19089148	24996936	53821280	66230720	10270933	11008120	32933718	36684640	18712982	12297938	37684320	43912508	28964616	27923784	29168650	23017192	13006167	12753614
H1N1S2	1819223	2236509	5641316	3670760	6827420	6448977	1888498	2081740	5161769	5169505	2070556	1228410	5242110	5512892	4191744	4129563	2804835	2891831	5037468	5936971	1638568	2053294	3199728	2927411	1052463	1478592	1406255	1246863	1325277	1487712	3276527	3394114	3260675	3398919	1000032	951388	320131	493740	1068330	599846	2487229	2952749	810876	1018830	485229	1168065	1636938	1585944	3604074	3672886	9311089	9463529	2016465	2097345	1482125	1671590	1813885	1817307	3102006	3039121	2342943	2407196	2502342	2577728	2337842	3021726	2631448	3285918	2984655	3059695	4785571	4233870	4304724	4684346	1251583	892904	2083347	2187420	2027483	1680681	2783357	2469404	2421660	3097567	898140	1225467	3435669	3669415	5635624	5306248	5592819	7140991	6022951	7703051	9122673	10738201	661128	942071	4581437	4273101	5299953	5901584	11228257	13398765	10360550	11751393	3189544	3249367	6541486	5806999	9233409	12533883	3939238	3313615	15112461	16814160	658154	593568	13321852	10184285	3267724	1613258	3466488	3145791	5539842	3810981	9188810	8941417	922228	1092171	2575949	2830176	7430749	6614933	10850270	9905048	5514049	4236069	887768	527652	1241216	938407	3135376	2195724	3961258	4882145	4751858	5236897	7871788	7129018	2531632	2856324	3562538	4334766	3162566	3637986	1293314	1094188	10189025	3826455	1975204	1688061	2813810	2953429	1718830	1159272	8222194	8334210	1426219	2349793	9248152	9913220	1598474	2046061	3637628	4046673	3677215	4165440	1739862	1397955	1437453	1700906
H4N6S0	17520526	16882486	38729892	22750212	30854228	18070928	7231870	5211900	61576520	114798080	23963828	14976014	3685122	3187768	46726316	47559176	16463117	16299327	13057032	15086072	10509391	9851339	18846592	17725794	9373804	10166173	25235056	18642546	7832424	8499627	12543025	12413553	15021262	14900864	23790626	41321584	4166982	6918666	9340273	7501416	25602996	25408634	11969040	12993693	12704392	23844816	83099176	65364532	50040264	49039852	43753388	46258176	29581422	29203620	21066744	18595752	49711840	44076260	57244596	81315776	20684168	20366990	12283792	12787217	35009332	37279780	20792858	25517312	22818880	26290614	22902414	24329596	45835840	45438796	14699576	12080429	10503790	11733412	9848338	7845244	16927936	17141818	17592544	20259914	2548004	3123634	33757584	33422774	42822924	46228356	50003012	59537064	30186902	32554424	38468000	42062112	520926	1423689	31867024	26749324	61418588	56213936	45177992	55522772	80100536	78110752	33102658	31712000	54392896	80258792	25616186	50463208	13554408	16803716	62588588	60375692	2553835	1723396	94309376	87211360	12889580	10629974	24605240	20935884	19477542	15403968	48434876	47028048	5744701	6470030	33327162	34201588	19951596	23267478	28574836	25753688	36185120	33713552	5050930	5008371	2449924	2951069	2603123	1956027	53044496	35039584	47890980	38065272	61506352	62972424	12191476	16853064	23385546	28591274	22135888	18873642	6844917	6442933	39782860	29395690	18933036	18485498	4524015	5392209	9271902	13774154	36414192	45459192	13706816	14366978	65140608	76649592	8241524	4608073	9153428	11620159	8306404	10033065	16697984	12692530	5410423	4902245
H6N6S4	17220258	22394204	21608010	15842961	20581764	20903398	19949624	20503154	21389416	16975246	11555465	10311670	7023662	6889879	20649060	21777266	27183432	27478652	13090103	13434837	20491304	18460212	26128250	24804016	8906198	9677822	20881094	16416182	20927968	22545284	34670788	36187904	44985864	44948324	7697292	6785529	4718812	3047063	7584317	7586157	23084852	23142640	13606060	14619002	11351464	5472943	10469490	10326904	23941156	24526434	54094008	57210324	23168002	22691722	8041482	9841600	19768512	18929212	21395574	22422742	18531144	18396492	44223048	45745840	12288481	27185388	22584786	29324728	11513425	11009580	16020843	19367564	25861796	26533516	13636936	10255305	18552910	20702084	28982212	21639450	6883368	7073266	19705454	22983016	10839686	11762138	19022484	19363380	27156558	29562092	27202526	28400436	29050448	31019268	31634172	27957272	740996	4258633	15296717	13557812	14551256	15806159	21043358	22576542	32194532	30376704	22534084	21721464	13481668	16037268	32518310	37313776	38850720	39050592	29042220	28653500	7446249	5743737	23140372	41141452	11142490	9286171	11621370	10896584	23483116	18740818	25315724	23453542	11441778	4874442	15344649	15595987	28215572	27760588	29704792	29168330	20733158	19508368	3452455	3836234	3794820	5444758	13888478	12132084	19974234	17146326	27698438	24947848	26334176	24963258	25496900	33796540	17364534	19681708	13563035	12277026	10352000	10438214	27323596	19858162	11472763	12187618	17395562	15158900	8731898	9297098	18466354	20417710	6298938	6801506	19814450	22317532	8337509	5743743	20498262	20778776	25626156	28213134	7603158	6014659	6490240	6721466
