## Supplementary Table 4. Normalized IgA1 O-glycopeptide peak areas for "IgA1 hinge-region O-glycoform signatures associated with disease phase and kidney involvement in pediatric IgA vasculitis: a cross-sectional mass-spectrometry study"

### Sheet: median
Protein.Group	Protein.Names	Genes	First.Protein.Description	C01P019	C01P022	C01P024	C01P025	C01P029	C01P030	C01P031	C01P032	C01P033	C01P034	C01P036	C01P038	C01P041	C01P042	C01P044	C01P045	C01P046	C01P050	C01P051	C01P052	C01P054	C01P055	C01P056	C01P058	C01P059	C01P061	C01P063	C01P065	C01P066	C01P067	C01P068	C01P069	C01P070	C01P071	C01P072	C01P073	C01P074	C01P075	C01P076	C01P077	C01P078	C01P079	C01P080	C01P001	C01P002	C01P003	C01P004	C01P005	C01P006	C01P007	C01P008	C01P009	C01P010	C01P011	C01P012	C01P013	C01P014	C01P015	C01P016	C01P017	C01P018	C01P020	C01P021	C01P023	C01P026	C01P027	C01P035	C01P037	C01P039	C01P043	C01P047	C01P048	C01P049	C01P053	C01P057	C01P060	C01P062	C02P002	C02P003	C02P004	C02P006	C02P008	C02P009	C02P010	C02P011	C02P012	C02P013	C02P014	C02P017	C02P020	C02P024
HYTNP..HPR	HYTNP..HPR	HYTNP..HPR	HYTNP..HPR	6151.09	11685.8	13612.3	9126.3	11845.5	12480.1	812.415	7810.74	7075.5	7664.75	5336.2	8119.52	3766.22	6281.26	6249.27	7677.2	7963.09	9348.71	6770.52	9778.44	11775.8	11278.9	11524.6	8584.21	10790	11227.3	8366.19	11886.5	9929.94	9889.72	9358.4	9764.78	12747.4	9546.47	13952.6	8524.77	7761.09	3543.41	5273.09	4908.15	6249.03	6641.78	4066.16	4415.79	7026.85	3871.86	7644.09	9842.62	3640.22	7659.95	4012.72	11791.2	6293.49	6656.58	5341.13	9697.52	4346.19	6917.88	1779.03	8859.76	6951.57	4883.81	8656.31	8029.92	6063.14	8643.67	10892.5	5041.55	6059.38	1152.22	2855.68	1929.76	7336.29	7420.15	11169.8	4238.05	2603.16	4604.45	1847.52	5602.53	4339.32	4223.82	2178.34	9291.05	4254.17	4866.06	1539.19	5221.94	6562.42	3924.89	2437.18
H2N3S0	H2N3S0	H2N3S0	H2N3S0	1312.75	4152.43	4382.45	1692.46	5210.79	5511.87	280.626	3521.32	1209.65	2677.64	2708.64	1684.45	2040.59	2007.89	875.047	897.429	947.601	6975.81	2594.42	3056.06	2990.16	3393.79	2164.35	9186.63	3796.55	1987.2	2855.43	3949.31	5389.9	2489.2	2282.57	719.644	2500.68	2962.44	2764.34	3477.3	3364.3	1548.11	1150.75	756.459	5924.56	3107.79	469.387	5268.77	1957.5	1828.82	2218.02	2243.31	889.922	2664.99	4179.98	4262.96	4138.57	3491.54	9639.64	2978.08	1104.44	2611.49	690.438	2603.31	2640.83	5555.04	2440.64	7845.1	477.866	4998.15	2777.67	1931.97	5171.58	1083.19	887.292	719.068	2696.55	4800.04	6812.73	1324.35	1661.03	3972.8	1497.43	2998.15	3348.64	1150.54	3071.73	4705.78	8061.69	6347.91	1548.9	1103.75	1356.79	2543.34	3280.06
H2N3S1	H2N3S1	H2N3S1	H2N3S1	4175.31	8229.56	12346.8	7837.19	13836.6	14425.2	1131.97	10616.7	4716.24	8496.83	9697.72	7020.07	6550.8	6949.73	4060.16	3861.24	4499.99	14026.9	6870.27	7456.25	4499.34	9664.38	4565.2	19172.7	5755.43	6121.43	8129.86	12293.6	9086.41	6785.38	6610.82	3022.44	8277.41	12150.2	9225.62	8985.49	10135.6	4910.67	4613.14	3312.3	13991	6157.15	3290.1	10256	6715.87	4675.33	7523.9	5702.56	4375.78	7915.64	6986.87	8349.8	6859.35	9370.35	16581.4	5872.21	4050.96	6889	3435.98	4425.72	7417.91	12680.9	7343.51	10641.2	4646.12	6521.51	7895.8	6818.16	10696.4	3026.6	3466.14	2935.35	7386.95	5772.38	9913.81	4120.82	5393.64	12128.7	4338.11	6857.39	8276.34	5416.56	6988.01	11632.3	7271.96	7894.49	4886.3	5783.2	5081.75	6146.99	7396.37
H2N3S2	H2N3S2	H2N3S2	H2N3S2	15770.3	11706.1	26844.4	29740.1	24195.7	28251.4	2310.51	26540.2	13631.6	19820.8	29018.1	21504.6	13514.8	14021.8	12771.8	14314.2	16635.3	16533.2	11034.1	10372	3745.27	22851.4	6631.29	24224.2	5673.55	12964.4	10966.8	29407.3	10250	9705.07	15808.6	9490.58	20653.6	33497.8	19735.3	15716.6	25082.9	13422.8	13272.1	8167.84	21807.7	11932.6	16086.3	17299.4	19441.1	12231.2	18881.5	10655.7	13585.4	15513.1	10009.7	17627.8	8590.99	23647.6	22660.8	13918.2	13757.4	19133.3	10294.6	7927.72	16622.8	19995.4	20881	15468.4	3611.95	6802.18	26477.7	22138.8	16896.9	5868.91	9588.45	13221.7	16061.4	6774.25	12243	12051.4	14340.1	24501.9	12501	17064.3	18242.3	24606.3	13847.2	28922.3	9064.19	6279.97	10863.9	22900.2	21019.9	11689.5	13978.9
H3N3S0	H3N3S0	H3N3S0	H3N3S0	4704.4	25899.6	18698.2	5755.15	13787.7	19417.2	868.802	6730.79	4500.05	6971.45	4140.35	6080.39	6609.58	6848.49	3363.85	2635.01	3062.19	14781.6	8718.39	9931.23	48113.4	11524.9	11927.4	16008.1	42322.5	12314.9	13885	10393.3	19052	10929.9	9575.12	5598.19	7037.39	5703.62	11748.2	10573.5	8423.71	3707.23	5917.58	4677.88	4741.1	18399.5	1322.02	20346.7	11505.6	7549.53	5363.91	20390.5	1722.23	6666.16	35846.4	22947.7	31763.1	10715.2	38186.4	14208.8	3694.23	10929.1	3014.48	13942.1	7849.63	14161	7907.09	40839.3	14314.4	39669.5	7386.13	5588.79	19839.6	3682.23	2547.79	1561.26	5258.15	36928.6	42743.1	3392.12	5146.97	10984	5829.08	13115.6	10193.8	2969.62	8289.18	13357.9	50895.5	48147	5928.58	2474.87	3548.45	5981.03	5666.5
H3N3S1	H3N3S1	H3N3S1	H3N3S1	12249	40588.3	38362.8	16329.6	35808.1	53387.2	2678.3	14480.8	12720.3	17648.9	12834.8	17448.4	16275.9	17302	12571	11637	12782	35789.2	24956.2	26851.9	78748.5	28703.7	26754	32703	66403.6	33458.8	33326.8	29168.8	36690.4	30743.9	28031.5	18439.4	17057.2	17890.4	31456	30791.6	18764.6	11896.3	14492.5	13937.6	9727.81	47823.9	5614.4	44539.1	29073.8	21949.2	17984.4	41697	7253.1	18542.4	56976.4	37984.7	52385.5	29052.1	64843.4	28264.6	16097.1	21622.6	15740.1	28299.6	25138	36942	21509.6	55310.6	35394.1	53655.3	19370.3	14323.8	45275.1	12495.1	11566	8050.7	17414.9	56378.2	64619.2	13840.9	16548.1	31789.8	17991	30289.6	23956.3	13569.2	23124	30477.8	58784.7	58928.5	18575.4	11145.8	11268.9	16271.2	16446
H3N3S2	H3N3S2	H3N3S2	H3N3S2	32274.3	46470.8	66593.7	45445.1	57443.2	96701.3	6554.69	33884.6	30612.4	43122.7	35037.5	42133.8	33072.8	32646.2	33198.4	35905.5	39494	52413	43621.9	48555.8	77657	58652.9	42511.2	45884.2	65533.5	63705.9	52422.4	59866.9	46385.4	46585.9	53604.3	48010	41560.2	45804.2	65155.5	45384.1	37460.4	21623.7	33844.4	31306.5	18424.1	58888.1	18234.5	59373.3	55923.6	40922.3	40602.1	64129.8	24173.9	33164.8	52628.4	49607.5	45616.8	43977.6	51949.3	42248.7	35262.4	35263.9	32084.4	35653.1	42922.5	42676.8	41065.2	56911.6	50404.6	45172.5	43008.9	31442.7	53439.6	18605.3	23053	25203.4	31862	51650.2	59484.8	28715	33096.5	43599.1	27404.5	42480.7	32986.2	38216.7	28711.1	51681.3	37737.7	43570.4	30443.9	37260	35577.2	25917.4	30316.3
H3N3S3	H3N3S3	H3N3S3	H3N3S3	46896.6	30527.7	64748.1	76584.8	46684.3	83675.8	7336.21	38863.2	45085.4	47147.4	43515.3	53921.1	29297.6	32825.4	44620	59709.6	66634.7	30728.4	31876	41591.3	49394.4	68410.5	37274.1	29141.4	40133.8	71634.5	38055.6	57657.6	32003	36549.3	64003.9	82423.8	49790.6	59329.5	68278	42468.6	47102.1	31065	40463.6	43365.7	15404.5	58574.9	47015.4	44383.7	60118.3	36853.8	46687.9	49099.8	37226.8	25815.3	30703.7	41176.8	32813.9	57655.9	36234.2	47794.5	53634.5	38871.3	36739	34697.9	36294.8	31815.6	49470.7	38729.9	50571.8	24395.2	60713.6	41248.6	31655.1	16164.8	28270	44779.4	29422.9	33698.1	34489.3	37201.6	32635.8	35359	31621.3	38199.2	29629.8	58366	26014.5	51136.6	19975.9	18140.4	26778.1	54807.6	52719.4	24229.2	26296.2
H1N4S1	H1N4S1	H1N4S1	H1N4S1	917.187	583.356	960.082	1603.7	1086.01	770.421	78.3643	1794.11	692.549	845.726	1593.27	1014.74	195.58	945.217	666.368	413.817	577.939	1556.45	789.17	904.527	167.082	1246.13	378.726	3408.99	204.958	324.647	513.313	2787.33	521.83	459.749	519.768	323.16	2377.24	2099.49	1436.35	624.476	1212.93	889.117	573.322	339.905	9891.38	282.542	1520.26	746.609	769.223	676.838	1259.93	441.892	655.189	872.809	608.998	1135.67	803.516	851.344	745.432	1092.91	514.985	945.272	325.768	388.349	888.465	1038.64	966.052	462.758	109.008	338.026	1347.69	1617.36	828.569	397.078	639.339	239.086	1173.76	264.384	561.588	675.893	834.631	1055	417.856	691.705	1286.89	837.069	534.574	1025.19	285.776	217.809	298.376	1280.27	1129.6	647.371	452.5
H2N4S0	H2N4S0	H2N4S0	H2N4S0	1387.81	4077.38	3362.55	2166.78	6250.98	3988.2	420.322	5841.28	2010.94	3541.49	3180.12	2144.95	2091.26	3939.96	1486.02	1099.9	1137.41	10452.2	3653.83	3331.72	860.441	3310.01	1769.67	16013.4	2087.88	1099.13	2431.86	6658.82	4938.31	2115.62	1807.78	408.893	2762.5	3491.47	3702.12	3142.25	3525.6	2374.49	1193.17	1122.2	15404.8	1498.67	725.671	4629.92	1913.5	2839.43	3320.4	1155.91	1322.43	3542.04	3746.6	2554.5	2399.68	3376.12	7067.27	2442.98	1332.96	2709.91	1373.69	1794.58	2927.19	7375.45	2186.38	3866.91	510.701	2720.72	2427.16	3325.57	5175.01	2607.48	1438.74	685.906	4394.24	1766.01	3223.26	1517.19	2465.7	7057.34	1613.8	2140.12	4814.75	1966.26	3728.35	3841.29	3370.1	3573.73	2305.36	1907.59	1379.79	3377.85	4186.14
H2N4S1	H2N4S1	H2N4S1	H2N4S1	4823.4	6159.1	9310.52	7435.89	9870.12	7682.08	1397.51	14332.3	5634	8491.69	10692	7084.35	5069.75	9150.1	4452.78	3187.43	3942.16	14247.6	6351.36	5097.63	1292.27	6880.98	2428.48	25019.1	2492.09	3469.33	4868.48	14065.5	6281.93	4093.11	4684.96	1885.7	6792.51	10935.4	9282.31	5632.1	9631.03	5399.37	4416.76	3319.45	26670.9	1873.93	4506.48	8482.01	6044.95	6354.57	9215.54	3525.23	3908.97	9267.93	3793.1	6152.48	3945.16	7087.64	9128.39	6161.28	4544.9	5924.18	5038.86	3246.32	7081.37	14306.8	7712.35	5057.04	2041.33	3476.43	8779.88	10543.3	8519.18	5178.37	3817.89	2429.85	10846	1969.95	5376.06	4545.94	6616.58	15560.9	4841.89	6043.61	11242.4	7532.33	8592.73	8636.09	3437.36	3305.3	4851.72	7372.24	5150.66	6551.36	7912.94
H2N4S2	H2N4S2	H2N4S2	H2N4S2	5887.04	4055.49	9998.58	15471.8	6685.99	4519.24	1071.38	14962.8	8461.99	7544.13	13586.2	10799.2	4495.6	9939.26	4757.14	4522.82	4806.95	6817.19	3614.08	4859.55	780.038	9280.04	1150.86	15942.3	978.961	2705.4	3128.97	13803.4	3155.58	2379.76	4052.33	2042.15	8365.92	17260	10548.6	4490.97	11623.8	6673.49	4394.59	3369.34	29347.1	1999.81	13915.4	7020.12	6745.5	5939.39	9289.23	3168.75	7081.84	7717.56	2446.08	6458.48	2305.79	7432.86	5821.98	5337.42	5706.39	7589.84	5363.84	2605.05	5457.12	8333.44	8461.37	3693.74		1478.58	10760.9	14257.6	6168.46	3438.17	4267.95	4102.59	9352.43	906.048	3749.21	4625.77	7216.71	10331.2	4819.81	6076.8	11036.1	12026.6	6408.88	8419.29	2630.96	1250.14	3770.94	11903.5	8616.6	5825.99	5859.7
H3N4S0	H3N4S0	H3N4S0	H3N4S0	7195.64	22651	17537.3	7380.55	23785.2	22722.1	1781.81	21016.8	7516.1	10202.2	8248.71	8914.87	9877.65	13661.1	6543.31	4775.38	5477.03	33631.4	12112.3	14862.7	8452.6	13845.3	10631.9	43755.5	18083.3	8660.84	15591.3	23093.6	23940.1	14674.3	12226.7	3043.85	11810.6	10984	9620.12	16093.4	15943.4	6765.97	5992.2	4991.78	20864.1	9942.01	2335.46	19900.6	9317.17	9631.69	10920	8632.67	2456.42	13923	21165.9	17691	16197.6	12991.7	32833.6	12600.6	5241.45	10244.6	6749.77	12214.1	10689.6	20988.5	10058.5	27163.3	6892.36	17971.7	10394.7	8162.2	21740	10768.6	5414.69	1853.66	14044.5	20413	23867	5289.05	9039.61	22077.5	6647.02	11333.7	15699.2	5279.41	11830.2	17080.1	30453.7	27161.2	9111.13	5783.96	3952.81	13954.6	11520.9
H3N4S1	H3N4S1	H3N4S1	H3N4S1	25371.4	53490.9	58713.7	33750.3	65408.1	71525.6	7455.42	50861.2	27695.5	38890.9	34737.6	34353.5	33700.3	49237.5	30477.2	20550.7	22237.1	87817.7	43946.1	46350.6	15782.8	54764	31563	106536	32157.2	28092.5	44697.4	80375.4	54008.3	42532.7	42834.2	15822.2	41305.4	43081.7	44922.3	50453.8	43466.3	31373.3	24597.4	24365.6	54499	37954	16837.3	56678.2	32748.3	40338.1	42515.3	22979.5	16409.6	53039.7	38510.8	39439.8	30136.9	45700.9	66200.6	31638.6	29830.2	31340.7	34008.7	25977.8	43550.9	73784.8	35411.6	40434	16937	34631.4	34437.7	33233.6	56083.4	37143.5	21723.8	13677.4	49961.7	26328.3	41512.8	25671.9	35575.2	76224.8	24239.5	35679	52344.5	31071.1	41185.1	44200	37362.8	36737.8	35672.6	33511.4	19166.2	43826.2	40140.5
H3N4S2	H3N4S2	H3N4S2	H3N4S2	71030.4	79305.8	110810	98503.6	101466	111688	17859.2	119255	78305	89064.8	101077	96961	64875.8	107063	79750.8	67852.6	72514	115965	69460.4	84238.1	21489.9	118301	52382.6	147558	38536.1	54622.1	76160.6	156601	70086.1	67818	85913.6	45290.4	96072.3	114112	114283	84412.9	95504	60522.6	64238.9	59411.6	104307	44011.7	69778.9	83344.3	68925.8	74524.4	88350.3	46348.8	60004.3	93849.8	38222.9	63632.1	35243.4	85814.9	67096.3	60701.1	73362.1	63948.1	79260.9	45100.1	70885.6	93959.3	84294.5	51213.6	28482.8	41120.7	91089.4	77600.7	73206.7	49958.7	45669.9	41135.9	103867	33388.1	53797.2	51113.9	72920.3	108762	46097.1	67473.6	82648.5	90970.6	56309.1	73983.5	35946.2	30551.8	55007.8	95772.8	62660.9	65254.5	55345.6
H3N4S3	H3N4S3	H3N4S3	H3N4S3	82429.1	45451.4	85656	121271	60286.1	62713.8	15112.6	97967.2	80183.9	72880	103870	94980.2	45824.6	79821.2	68114.9	72982	82706.1	50706.4	36352.1	52653.6	13445.1	101122	28703.1	74961.5	20189.2	44574.7	46773.7	108002	35835.7	40008.2	69577.4	53553.3	81891.9	108346	101345	57277.4	84824.3	60335.4	60081.8	56144.7	75561.5	35143.9	124287	51461.3	54367.7	50622.1	67748.9	28589.1	78959.7	47610.7	19093.6	44770.3	18082.7	61762.9	30963.7	44005.8	61773.5	49214.7	55538.2	29299.8	40814.7	41828.3	74292.7	32543.4	20161.2	18260.5	86189.3	71973.1	33120.9	26193.4	36528.9	49665.3	55538.2	15154.6	30465.3	41914.4	50593.9	46721.5	37847.9	44148.6	51467.7	81870.1	34829.4	44872.5	27129	11637.3	34699	90674.7	63761.2	40874.4	30030.3
H3N4S4	H3N4S4	H3N4S4	H3N4S4	41865.3	16573.5	28978.6	37969.9	26823.4	15886.4	5404.26	30262.7	30585	19714.4	32568.6	30750.4	15809.4	20173.1	17953.1	23465.3	28027.5	12959.3	12477.2	21307.8	4417.73	39551.2	21427.7	22274.8	7718.21	17256.8	18216.5	41891	12774.5	16971.4	22224.4	27159.7	44356.4	34092.6	31220.5	21352	24746.2	11102.4	20588.7	24838.4	22591.7	13153.7	43392	19977.5	17941.2	10979.3	23277.8	8761.47	29963	11950.8	6850.89	15598	8448.26	10160.1	10921.1	17698.7	21104	17760.8	19071.3	11872.8	12191.9	11495.7	22268.5	8525.87	2819.35	4742.34	26427.3	20956.2	8035.73	6187.25	13529.2	18955.7	15066.2	5760.61	8580.64	13173.7	10630	8778.7	13258.1	15848	13445	29933.6	8791	12912.3	8505.1	2544.37	6199.14	23037.5	18643.7	10754.5	5704.8
H4N4S0	H4N4S0	H4N4S0	H4N4S0	27815.4	139768	71618.9	26353.9	62677.3	86382.1	5397.18	42592.4	29705.4	28169.5	19540.3	31230.7	32016.7	39993.4	24298.8	17496.5	20623.5	72852.3	42480.7	59520.8	161935	54466.5	68187.8	83666.4	163252	55718.8	71270.1	57469.2	84165.7	76650.2	62798.1	27481.1	35471	22704.5	41894	48416.6	35912.1	14803.6	24669	23301.3	19841.3	69732.9	5126.54	77456.9	51140.5	46424.8	27073.6	72473.6	6437.63	39168.1	106809	80097.8	92440.4	40857	103713	60637.5	22210.6	37261.1	23520.5	63617.3	33562.6	55244	35320	106456	91258.8	138212	30267.7	22513.2	92960.6	35984.4	14142.4	8636.98	35535	131778	126139	20011.6	34678.9	51656.3	26732.9	52093.8	45330.2	19128.4	39269.3	49202.3	142883	146800	33442.7	13108.2	13328.9	38870	28668.3
H4N4S1	H4N4S1	H4N4S1	H4N4S1	67361.2	204007	140304	74751.7	135863	206027	17078.8	79315.1	76306.6	74047.6	52296.2	80949.4	73168.3	95351.4	78807.4	55284.5	62518.6	156435	111168	145108	225220	135066	155029	159071	229599	126061	137138	138458	148910	139848	149425	78236.9	82934.3	67116.6	115107	126415	79073.9	46079.8	66745	73346.7	42769.4	162629	26651.3	149976	118792	101653	87769.2	127754	26420.6	103325	173357	120933	136649	101439	163438	118051	85002.9	77353.1	96470.7	110855	100317	132257	84979.7	162992	192780	193246	82090.7	64690.5	172385	83399.1	52753.3	29302.2	90593.2	197153	181240	67464	80582.2	130653	67274	118872	103917	64857.6	92966.1	102273	187783	182478	85721.8	52612.5	45421.3	89639.4	65844.9
H4N4S2	H4N4S2	H4N4S2	H4N4S2	144272	276309	247427	180676	214281	365666	37077	133336	160971	149597	123151	176489	134714	202989	205974	142991	151789	244519	205131	266722	286685	300190	289408	227403	282908	260685	245239	287302	224860	244569	290085	217756	190633	156571	259531	229642	140684	113550	152909	189452	73346.4	275385	92437.2	214498	179106	185625	164210	192649	87921.3	175425	165861	158182	156892	178288	165509	179895	200216	119646	229270	145316	158031	189971	157082	169414	262378	209811	157691	122053	226352	139973	109126	91784.7	179845	212672	201495	143148	154542	202144	117815	183163	153308	161110	130508	145135	143758	146393	130451	136286	108664	124230	106568
H4N4S3	H4N4S3	H4N4S3	H4N4S3	217683	217043	258072	261840	202820	333543	46571.3	162710	215607	187089	179947	225930	140073	217191	255432	219248	242607	190096	178853	279698	229011	356510	263169	184025	193730	266555	218705	283163	178227	211472	311388	313791	234804	207256	300275	233586	170120	131675	187327	228924	79841.4	229535	178937	186615	174838	175440	186586	162282	151486	142484	99444.8	128208	98924.9	161758	109905	171421	225450	119184	238525	116718	131612	129851	153261	115102	282983	128490	187199	141794	147592	103265	113993	148128	163608	131950	134315	152151	145648	138724	113031	152997	126353	193287	102490	124756	89209.8	76999.6	110898	187597	145475	108255	85322.2
H4N4S4	H4N4S4	H4N4S4	H4N4S4	256137	154699	220963	310380	154362	218158	43513.4	168077	260383	169900	205543	231615	120386	189158	237663	262272	304997	107976	125155	229842	178971	336366	202472	121214	150195	240736	182136	233779	135703	160427	264702	380509	218548	204891	279588	170368	161670	112570	175528	245536	67338.1	175827	274817	167377	164448	134783	178706	132072	240070	103229	75768.7	120414	83457	150754	79830.7	181024	261061	139157	241906	126381	118209	87748.2	173350	115464	306094	82093.9	224887	165384	95530.5	84012.2	118068	206750	130394	119417	111287	167351	135702	97899	127879	138227	109867	233023	94447.8	108672	82456.6	52405.7	106846	218703	171805	103195	74115.9
H4N4S5	H4N4S5	H4N4S5	H4N4S5	54233.3	28620.3	29908.8	54617.8	29806.9	23654.1	7797.39	31643.5	61177.3	24697.9	31027.7	38622	20487.5	27864.5	29813.7	44521.1	58842.2	14180	21465.7	42656.9	34663.4	73893.1	41643.1	18369.8	34690.3	52674.9	37134.9	45887.3	27509.8	34053.6	43623.6	98296	45919.8	35581.9	45891.6	39381.3	32529.4	14097	26048.5	45751.3	14499.7	26372.8	57259.1	57750.5	43123.5	30432.4	49437.4	38638.2	50154.2	26453.1	22938	43383.3	30367.1	23543.6	9833.18	55603.1	81994.9	39123.7	46635.4	44780.8	27047.6	20653.6	42163.5	25521.1	70402.6	16367.6	64102.5	53337.3	21926	15518	33117.1	44415.5	32080.6	31611.4	30640.7	47253.3	23487.9	21246.6	30766.6	30673.2	28424.3	66572.7	23942.7	29818.1	17893.3	10544.3	20535.9	49949.9	48613.2	21504.4	16394.4
H2N5S2	H2N5S2	H2N5S2	H2N5S2	11182.5	6475.74	12628.5	19668.4	12187.9	7637.74	2675.83	22586.8	11232.3	11374.7	19367.3	15878.7	8436.42	14391.4	6736.58	6856.57	7587.29	14054.6	8560.06	6686.86	810.006	15363.6	5680.94	24356	1474.17	4026.22	5704.47	26182.1	5159.49	3969.58	5282.41	3161.52	18787.9	23022.1	17828.9	7527.08	16741.4	10333.5	7601.17	5837.93	53275.3	2405.01	21063.5	8577.38	7815.75	7071.93	11455.8	3873.25	8639.26	11853.9	2663.78	8448.87	3459.84	10859.5	5268.77	7957.71	6743.12	7848.07	9446.07	3478.58	8999.23	11870.9	14270.8	4326.73	666.857	3132.75	15827.7	14687	7533.39	4992.98	5394.26	5813.11	11559.9	1309.58	5427.65	6669.9	9091.76	11023.5	6973.76	8056.66	14280	13205.1	8631.03	7402.37	2869.39	901.132	5621.3	16095	13168.4	9009.91	7509.36
H3N5S0	H3N5S0	H3N5S0	H3N5S0	16147.7	45838.6	42440	14391.9	58928	49361.4	4164.04	46894.6	21103	21339.6	19232.2	19167.6	21719.4	31071.9	12537.1	10782.1	12218.1	75638.7	24463.6	26401.4	12669	32494	26496.1	91066.7	26053.8	19384.1	34608.2	54843.7	48612.7	36120.4	26377.1	7930.97	31821.2	26515.4	21580.2	33265.3	37978.9	15875.3	13133	12447.1	55887.4	22631.3	6221.53	44424.8	20434.6	26411.6	23145.5	14905.7	4296.05	32297	28757.4	28066.8	34046.1	31751	58477.5	26115	12448.7	17994	12283.7	24811.9	22194.9	51388.1	20350.3	33006.8	15325.3	30834.1	19642.5	18366.3	36300.3	22237.1	8532.98	4844.2	29303.2	27758.4	37111.1	13123.3	27957.9	45965.9	15745.8	24393.6	32351.9	11233.6	27002.1	31339.5	37735.8	30812.2	20086.8	12733.7	8606.76	32553.9	28153.9
H3N5S1	H3N5S1	H3N5S1	H3N5S1	43294.8	62943.3	83279.2	43843.7	97335.1	87925.3	13429.3	77720.6	47026.5	47981.7	53971.2	53756.3	50759.6	72399.3	41471.7	34068.3	37898.9	133529	59426.8	58520.9	15245.2	84943.3	52224.7	151208	32535.5	38272.2	65278.1	127424	73502	62148.6	56308.4	22993.6	74633.8	69046.3	62717.8	74626.5	73984.4	43545.2	37470.2	37347.7	106894	43601.5	27507.2	72621.1	43738.3	51876.1	59448.2	26086.5	20513.6	79413.5	32086.4	44697.9	37416.3	64391	69593.7	49083.3	41316	36032.2	49054.7	39485.2	61145.2	94779.6	54153.7	34842.3	26382	38963	51506.4	47554.1	60444.1	46657.9	30669.6	17643.5	70010.7	31706.9	47416.1	38380.1	55713.5	85634.4	35398.2	51961.2	74509.2	39948.4	53414.9	53929.9	40229.8	28119.8	45620.1	44503	29680.1	67053.2	55583.9
H3N5S2	H3N5S2	H3N5S2	H3N5S2	80698.1	62267.3	105083	93744.4	98922.7	102410	20748.4	97613.6	80842.8	77120.4	97261.4	93566.6	73088.9	105834	73392.5	62676.3	68633.4	123422	73050.6	70300.6	15977.2	143024	61906.4	152185	29247.7	54492.8	79426	189580	71909.9	67982.9	78801.7	48788.3	129850	118421	115104	100794	98470.4	76745.7	69717.3	63234	130101	51937	90256.6	77435.9	57312.6	69512.8	80481.8	30152.6	48153.2	92779.1	23922	49083.2	30356.4	85232	55687.4	56116.2	71612.1	49279.7	91022	35555.2	76156.8	100252	82601.8	28812.8	27889.4	38664.3	86651.2	75232.8	62163.7	53629.6	45440.1	41823.6	93179.5	21477.4	42285.3	64130.3	70568.3	95444	54454.8	63543.4	96548.2	83656.4	63185.2	58774.7	25284.5	16148	54609.5	95021.3	65838.9	72189.9	57741.3
H3N5S3	H3N5S3	H3N5S3	H3N5S3	100423	46064.6	85079.2	126288	65632	64466.5	19169.2	90811.9	86082.6	68554.1	102756	100654	61492.5	88627.9	65285.4	71948.1	81133.9	66764.6	50729.1	55660	11667.9	125788	43103	84968.1	17295.6	42653.5	49999.6	145248	38969.2	42576.1	62871	59804.7	122955	115865	112251	70109.7	90008.7	64739	70124.1	66770.2	95564	31393.6	148217	50427.8	47300.2	48589.7	65617	22031.6	62713.4	53883.7	12221.5	37525.6	15715.1	61154.7	24600.1	41144.5	62374.3	38788.5	70061.5	21843.6	47000.1	47755.8	76723.9	20639.3	25009.2	19306.5	80038.5	66306	30941.6	30495.9	33690.8	56340.4	61595.7	8729.02	24534.3	49951.3	49464	43476.7	41844.5	42083.3	59495.9	78256.7	37942.9	30919.9	14889.8	6677.12	35243.3	94918.4	70137.5	46542.4	30884
H3N5S4	H3N5S4	H3N5S4	H3N5S4	18901.5	6813.9	11851	17983.5	8706.54	7934.05	3226.18	12025.8	14023.3	9648.11	15569.1	13645.6	7990.15	11391.1	8014.92	10959.8	12178.1	6530.93	6434.27	8980.67	1154.39	20204	7147.18	9127.17	2518.06	6453.07	7772.78	18038.1	4152.31	7017.76	8358.29	11965.8	20211.8	15742.6	14982.9	10416.6	10845	5430.5	9696.68	11242.8	14394.9	4755.76	26547.3	8527.32	5663.23	3500.59	8487.45	2390.56	9942.27	5183.75	1320.65	4152.09	2302.89	3628.01	2817.51	4843.1	8317.43	6117.16	8553.68	2425.47	4064.47	3879.06	8199.34	2202.5	1713.75	1850.65	10444.5	8856.31	2710.7	2952.84	5508.08	6804.88	6191.96	812.982	2432.91	6505.5	5982.3	2996.11	6339.75	4901.39	6084.44	10536.7	3286.53	3509.03	1693.01	497.804	3919.96	11586	9318.55	5221.09	3294.88
H4N5S0	H4N5S0	H4N5S0	H4N5S0	31037.5	122962	64752.6	22295.3	81876.4	78495.4	6334.5	46884.6	34328.7	27164.4	20874.3	33170.2	36208.1	50281.7	23331.1	19347.1	22643.6	95016.7	43381.2	46924.1	112275	58399.8	74545.8	113402	145077	54237.7	81031.5	73612	104452	107561	61889.1	26238	45517.4	29092.8	43551.2	59365.8	51551.5	21786.7	28259.7	26998.6	34726.7	67959.3	7873.31	85888.1	61179.3	61666.9	41663	65795.9	5728.93	47528.7	119267	73013.7	119421	61341.9	143786	64865.2	29279.4	44094.7	26053.4	69820.4	37672.2	76322.2	35925.8	103297	77239.4	122307	35070.3	31876.4	93897.9	42258.2	13575	8941.38	56253	115500	124470	29339.1	52971.9	65664.4	30165	61254.5	56222.6	18478.2	47736.3	59338.9	125870	130283	40522.2	16183.6	15789.8	53862.8	34596.7
H4N5S1	H4N5S1	H4N5S1	H4N5S1	98237.1	231179	192500	87649.4	198771	231821	24171.6	126344	113034	85643.2	74667.2	108647	101816	142278	97919.9	81330.7	90598.7	234920	124997	151891	159366	174177	186959	230593	196446	155407	195164	221916	185418	204112	174116	96196	138484	111976	126451	166665	129434	73186.6	91604.7	98868	83174.1	170788	43496.6	191521	144202	147305	125210	121023	27975.1	150875	137413	122586	144078	139855	180734	134682	106753	82092.4	107110	131531	125873	181509	108954	129302	168913	182879	103133	83217.1	166479	109156	55298	40264	130292	164913	172123	99146.3	145579	170599	92774.7	145351	136637	82036.1	126918	123321	141770	121425	112251	75309.5	58478.5	135838	100013
H4N5S2	H4N5S2	H4N5S2	H4N5S2	180866	224556	260312	188347	254241	335733	47927.8	165027	188970	149463	147148	194621	162945	228920	214667	169724	194242	298790	209729	244339	166462	311162	279586	270592	184277	230182	259318	360535	229721	247452	276534	201193	234307	199018	253504	265430	178297	135406	171881	191420	116785	225428	123804	229796	193938	195117	208686	136723	82183.6	216052	124900	132949	127658	203546	167972	176324	215813	116434	234544	144015	189427	233513	189386	124277	223147	192124	190264	145346	193974	152928	110978	102569	201339	167349	164259	192862	206752	230514	139494	204063	193639	187143	158801	154282	106324	93126.8	157020	178413	137578	174388	130651
H4N5S3	H4N5S3	H4N5S3	H4N5S3	255982	169179	248591	264908	209192	282268	56731.3	163741	233910	167771	199423	236102	166722	236702	260022	240385	260816	233128	202166	255370	138987	369082	257792	204244	134480	233070	230265	365067	179021	205017	280232	287571	274187	221775	307968	247803	174758	157142	198485	235659	112367	191579	235989	182130	163222	162607	193886	107075	130730	168223	72877.8	104477	81432.5	193808	101237	157537	239883	104545	263214	101913	153116	144798	191573	86678.7	220152	118380	221251	165064	125489	115461	120484	159094	181211	102975	114615	195607	172441	156118	136479	173115	167525	226635	120829	118965	60183.8	45647.4	125941	230688	178151	130385	96358.7
H4N5S4	H4N5S4	H4N5S4	H4N5S4	196221	77668	135505	200257	96249.2	119276	33383.3	98621.4	163671	102877	127646	141925	86746	121923	139471	156505	181244	80618.5	89318.6	126275	67569.6	216154	120981	84459.1	52761.1	118763	102502	183139	74397.2	85278.3	137747	209748	159816	127507	168596	116741	103034	91769.2	121148	154275	50146.7	91654.5	221986	81433.4	82097.7	74439.4	101586	49042.9	113311	63778.6	29200.9	55163.9	31538.5	96863	36412.7	79039.1	146552	66555	162819	47084.9	73746.4	50420.3	108992	40793.7	131673	43702.9	133879	95535.9	44796.9	54535.6	69299.7	124701	78468.3	38879.5	47701.3	117848	77516.4	49602.2	82546.9	74584.6	72942.2	134913	59591.9	48411.1	27136.9	16428.9	63460.2	136692	105850	65769	40059.7
H4N5S5	H4N5S5	H4N5S5	H4N5S5	48890.3	15572.7	15179.7	37393	16747.6	14110.4	5592.25	19342	45480.3	16568.3	24783.1	26247	17580	20828.9	18501.1	31127.5	42130.7	9894.71	13588.5	28530.5	11668.9	50361.2	22830.1	14193.3	12565	25786.1	22881	38502.4	15815.9	20366.6	24663	63081	34129.5	25803.3	32805.9	29933.9	23799.1	10980.4	20911.5	32473.7	13795.7	13813.1	58101.1	32742.5	24987.5	17330.8	32896	17312.8	19975.6	19025.8	7111.88	21124.2	11791.5	14073.2	4637.03	32473.2	45722.7	17363.3	36335.8	17339.2	17174.1	12808	33265.2	9660.43	32351.4	10370.1	46126.8	31702.3	10088.7	8933.09	17611.2	26437.2	23067.4	12334.6	12668	33525.9	13852.1	9658.42	19706.1	20243.1	21690	44417.4	14293.3	15356.7	5482.48	3076.1	11966.4	30188.5	35102.5	18364.8	8103.98
H5N5S1	H5N5S1	H5N5S1	H5N5S1	41527.6	142890	84495.1	42088.8	79205.8	107433	8634.06	35745.6	52747.9	28558.6	26494.9	49548.6	40663.8	57320.5	49532.7	37177.5	41346.6	78368.9	61385.4	68082.4	203723	76051.4	118633	69256.8	179961	107111	105797	73176.6	89233.4	115711	85880.7	69722.5	55653.8	35002.6	62202.4	69418.8	43100.5	25486.4	44502.1	54499.2	13793	110858	12569.8	87459.2	86411.4	71906	52675.2	100556	11395	53510.5	100634	77909.3	112817	61636.7	94040.7	94691.8	57038.3	38849.7	47922.7	81293.5	56630.1	71053	50454	94854.6	129840	141825	47860.2	38316.7	103296	40828.6	23239.4	17016.6	46883.1	116898	126772	52191.4	63793.4	64414.9	41344.3	83845.1	56793.3	36291.8	49841.6	55432.6	109594	105295	48486.3	25453.2	28099	50730.7	38454.1
H5N5S2	H5N5S2	H5N5S2	H5N5S2	64219.7	129190	104950	73728.8	97246.2	146166	16175.2	48092	74738.4	48566.2	45152.7	76258.6	58757.5	84336.9	90910.1	70216	81726.2	102589	90012.4	99318.8	183005	111678	147567	80680.1	154400	139411	128046	111423	101622	118430	118016	125292	89673.8	64999.7	99334.1	103587	58515.9	45925.1	71565.3	96267.2	22284.3	145152	34830.5	102166	99139.5	86116.5	84310.2	106523	24875.4	73059.8	79444.6	73131.4	96212.8	82125.5	80770.2	107957	102570	48589.4	92557	84565.1	77818.3	80080.4	70773.1	83593.8	170710	125131	72558.5	55463.5	110480	52218.6	37227.1	40559	63871.1	111471	110841	88388.5	88462.2	86837.4	58492.8	98697.5	74693.6	72091.9	60669.9	61268.1	69517.2	70491.2	59439.3	56742.6	52971	54480.2	46944.9
H5N5S3	H5N5S3	H5N5S3	H5N5S3	83579.3	91076.6	103103	101959	80006.2	141283	19991.8	44870.6	87328.7	55777.8	58993.1	85714.8	59844.6	89235.8	121625	98270	113611	87482.9	91572.1	105363	143394	139569	141141	65100.4	102745	134490	110778	116125	88904.2	94301.3	123871	159511	97268.2	73888.2	111001	98439.8	56253.9	49182	81587.5	115132	22303.7	126373	59825.2	83279.9	83352	74191.7	85039.3	77291.5	40991.1	63878.6	45982.8	54046.3	58116.4	79281.6	46993.4	95250.4	119104	44867	105279	61804	64237.5	56554.4	73254.1	58103.2	158950	76077.9	87710	62837.2	76731.4	47405.3	40982	61469.2	60081	77782.1	71118.5	95785.5	78190.1	67227.9	59918.3	82909.9	62051.8	90185.8	47856	53023.3	34882.6	34593.5	50108.1	80829.3	75974	48553.3	39508.7
H5N5S4	H5N5S4	H5N5S4	H5N5S4	78998.5	56192.2	70506.9	95019.2	54593.4	87733.4	14961.6	34748.2	80345.8	41067.5	48829.7	68382.8	43163	62769.7	94676.9	87894.9	104031	45038.7	54294.7	73041.1	90854.7	108996	97607.6	36970	58253.7	99344.5	70343.9	82957.2	54052.4	56971.9	81244.2	144032	80449.5	55041.6	77305.8	63703.2	42827.2	39839.1	60936.4	93348.1	13426.3	83251	70744	50920.9	48724.3	41760.1	54851.5	37762.1	52966.4	29454.7	23964.6	29579.9	30279.7	49962.7	22061.1	57432.3	86420.1	28016.5	78122.3	29474.9	36622.1	25540.7	43398.8	28034.2	118004	33034.9	56048	43720.3	31547.1	28239	30606.9	53711.8	33783.2	42957.8	34906.6	67156.7	39942.3	28769.6	40249.6	43851.3	34004.6	60337.6	26479.3	27469.6	18637.3	15573.7	29074.5	61199.7	53686.2	27669	19940.2
H5N5S5	H5N5S5	H5N5S5	H5N5S5	24804.5	11357.8	11271.5	24525.1	12170.5	13799.2	2980.92	10242.2	29422.9	7875.04	13307.9	15895.9	10706.4	14644	20488.5	25988.9	32522.8	5965.47	8965.31	16034.8	24528.9	31797.3	22088.6	6255.44	12805.6	21978.6	17229.7	20745	11427.4	15336	16173.3	44145.7	23361.3	14408.3	16122.2	16467.8	14821.3	9400.85	13994.2	27730.4	3002	17668.5	27264.9	26515.3	28894.9	18413.1	34809.8	26003.5	32791.4	13190	11491	18615.6	17222.9	24810.3	4311.37	50522.6	57691.2	16527	37760.2	27005.9	16393.5	9585.18	33703.4	16198.6	55402.3	14893.7	48678.3	27706.4	12970.3	11620.9	16643.9	30421.5	18643.4	27039.8	19719.8	44768.9	15414.3	13828.7	20337.4	22062.5	20508.1	46336.8	14929.7	17302.4	10723	6261.98	14258.2	36520.5	36851.3	16547.1	9609.84
H3N6S0	H3N6S0	H3N6S0	H3N6S0	6317.71	12340	9265.3	3461.74	14922.3	12212.8	1567.22	11626.1	5285.13	5091.26	4980.66	5160.05	5670.52	11514.4	3508.01	3160.9	3781.54	22600.6	5231.21	5811.49	3053.84	9957.03	8963.3	27879.9	6329.05	6140.2	8557.73	11798.5	16550.8	15719	5403.19	2667.37	9326.37	8069.38	5348.11	9042.47	11571.4	5766.21	4048.82	3633.5	12142.7	6370.96	1611.86	12254.8	6207.97	9322.96	6497.29	4344.79	1253.88	10870.8	4922.63	6708.86	6882.43	7877.58	10961.1	5652.42	5379.49	4644.88	4137.56	7809.21	5160.63	17138.1	6387.28	5437.76	4814.64	7885.52	5409.28	4625.52	8047.41	5538.39	1997.42	1758.91	9499.71	5025.26	10413.1	5486.61	8659.72	8261.9	4324.79	6652.68	8427.59	2391.84	5931.82	7629.98	5530.07	5454.3	4128.7	3769.66	3091.53	6883.86	4286.78
H3N6S2	H3N6S2	H3N6S2	H3N6S2	31962.2	17475.9	27611.4	29496.4	30381.3	33596.3	7447.25	31566.2	26319.7	21295.9	31302.4	28058.3	18478	36756.3	20567.6	20361	22230.9	43719.8	22779.5	20978	5085.82	38189.3	25143.1	41697.6	8227.91	17848.2	18960.4	42479.7	21951.7	21035.5	18236.2	17973.2	43256.3	36901.2	30440.2	26447.1	27710	25581.5	20266	18009.4	27501.8	13006.9	25197.5	24523.4	16834.3	23664.8	23059.3	10040.8	12462.3	31764.7	5213.21	13694.6	6795.21	23562.1	10699.8	13857.6	33254.8	14216.9	33850	13782.7	19182.9	31677	27271.1	6657.23	14712.7	10298.7	25578.7	19147.2	15623.8	15028	11167.7	16857.7	28928.9	5148.36	12326.9	24406.4	20741.6	18793.3	18697	19327	27512.2	18950.7	13864.8	13775.7	3809.14	3636.13	11710	31728.3	25427.5	14863.4	9196.31
H3N6S3	H3N6S3	H3N6S3	H3N6S3	43982.3	11815.5	22126.7	43576.3	19497.9	19157.3	7343.4	25371.3	27755.8	20397	35268.9	27590.6	16760.6	30246	19366	22930.1	25954.8	25530.4	16673	16638.8	3428.38	36828.2	19949.4	24478.2	4020.74	14270.1	12976.6	36898.9	13036.1	12838.2	14789.2	24593.8	47141.3	37120	34897.5	19075.3	24201.6	23817	20526.8	19085.6	21078.8	8243.29	45800.2	17517.5	14580.3	17327.4	17657.5	8346.87	18342.3	20933.7	3058.51	11424.1	3808.33	19240.8	5157.26	10925.2	29654.1	12804.6	28858.8	9224.07	13272.4	16058.7	27499.7	5707.7	10776.5	6508.59	28548.2	18460.4	8686.21	8688.54	8881.13	22354.8	20958.5	3652.73	9032.82	23734.9	15743.7	10077.5	16952	16444.4	19160.5	21278.6	9891.39	9069.11	3267.05	1906.75	8158.02	34731.7	35317.7	11053.3	5570.96
H4N6S1	H4N6S1	H4N6S1	H4N6S1	16087.8	23061.4	20496.8	11178.8	26967	28459.8	3614.07	18202.2	15114.6	10496.6	11532.2	14182.5	11243.1	24184.7	12494.5	11228.9	12857.1	32307.4	13357.4	15778.9	11623.9	22368.6	27656.9	31423.8	14652.5	20047.3	19718.3	24910.1	24854.8	30621.6	16442.6	14311.3	23193.9	18486.9	14768.3	20672.9	17956.5	12793.9	11859.3	12837.2	10171.1	17503.8	5492.45	23705.4	18019.6	23101.9	16733.4	12023.5	3567.64	22129.2	9966.66	10866.8	13248.9	17852.7	15800.4	12520.3	21932	10325.7	17037.6	17010.3	14058.7	27368	13989.2	10121.4	15695.8	18237.6	12722.3	9882.48	15292.1	10883.7	4800.73	6798.84	18870.7	10908.9	18744.4	16971.4	21974	17231.7	10904.7	17148.9	16619.3	7953.74	13476.3	12772.7	9558.45	8157.96	10291.1	12113.8	10069.4	12935.6	7605.57
H4N6S2	H4N6S2	H4N6S2	H4N6S2	48390.2	31110.2	42256	39886.1	43976.5	50560.3	10532.6	37892.7	39092.9	30534	37623.8	38815.5	26897.3	52495	36754.6	35557.1	40015.3	54394.5	31012.1	34506.9	17673	56409.1	55216	48958.6	19332.3	41442.8	37529.1	55646.1	39247.1	45423.1	36024.5	46152.3	56061	49181	42337.3	45623.3	37706	33124.5	33832.7	35891.4	21056	33630.8	26981.2	41814.3	33289.1	44323.6	38511.3	21009.1	16456.5	46636.7	11345.8	17978.3	14523.1	37436.6	19011	22893.4	57389	21860.1	47578.3	28243.5	31966.9	48437	37399	14740.2	36720	28490.6	38499.1	27836.8	27168.7	21809.4	13535.2	27844.6	39704.4	13442.5	24485.7	46629.7	41506.2	31861.2	26981.1	35777.7	38049.6	29557.3	23985.6	23290.5	8527.28	7830.7	20982.6	43111.5	38193.6	22892.6	14787.4
H4N6S3	H4N6S3	H4N6S3	H4N6S3	62563.5	21494.8	34324.1	57961.8	30817.3	37378.5	12051.8	32597.4	49117.1	31838.1	48267.2	43888.6	25343.3	52948.4	42069.7	45865.8	56724.4	38660.1	26011.9	30624.8	14630.5	62603.2	43638.4	31898.4	13509	34910.8	29809.2	51203.8	28648.4	30624.4	33795	61244.8	56444.1	53388.1	50253.4	38046.1	35823.2	34103.8	37278.1	43402.9	18997.4	23168.6	51017.7	32995.7	29529.8	35405.5	37087	17094	25608.7	34665.5	5755.53	15398	8557.41	35958.1	10131.8	21487.9	63164.9	20481.4	49290.9	18683.7	24585.4	31517.6	43522.6	10848.3	31299	17213.4	46985.4	29954.4	16657.4	16251.3	13070.3	40389.2	32437.3	8307.86	16623.4	49782.6	33319.1	20735.4	29021.7	30843.7	32239.1	38132.3	18359.6	15903.4	3773.88	3799.63	17639.2	58247.1	58029.2	18225	10255
H4N6S4	H4N6S4	H4N6S4	H4N6S4	26349.2	2719.11	4077.58	9460.51	10685.6	6669.29	1331.59	4345.9	7263.57	3572.74	6215.05	5642.27	2884.99	5560.4	4553.36	6730.71	7540.58	7347.76	9076.39	6512.89	1748.31	8171.05	29802.7	8235.23	1347.29	4079.67	3040.45	18075.2	3052.99	3160.07	3490.7	9869.06	37331.3	7711.69	5778.97	3882.36	3823.11	3574.11	4637.99	5094.26	2086.34	2642.78	8798.94	3579.85	2893.91	3075.29	3826.66	1742.79	3814.15	2669	676.416	1581.52	1088.22	3133.27	985.322	2742.31	7419.55	1847.95	4307.6	1699.93	2605.22	2466.06	4438.48	1303.25	11076.6	1729.02	5229.46	3382.87	1674.74	1405.23	2117.47	4610.36	3179.48	928.161	1928.68	5729.61	3271.91	1673.24	2814.16	3126.4	2994.77	3896.16	1442.6	1532.53	374.73	346.573	1215.38	7782.74	6697.71	1986.63	705.366
H5N6S2	H5N6S2	H5N6S2	H5N6S2	24085.9	21998	24397.3	21914	23895.7	31447.4	4847.17	15743.4	21936.8	13518	16623	20751.5	12888.3	27484.3	23572.4	21823.5	25555.2	27296.3	16841.6	20445.5	22033.6	31622.1	38664.3	19542.5	18603.5	39614.3	25096.2	27348.4	24313.8	30435.8	24240.2	39393.1	26869.2	23727	22584.3	25345.3	17095	15060.2	19333.1	24072.5	6536.35	27578.4	10365.6	24636	23466.3	28011.7	22912.7	20200	6658.93	22785.3	9324.22	11409.5	13963.4	21403.1	12918	19188.9	37141	11254.2	26145.6	20561.6	16993.8	24239.9	19478.4	10307.2	30511.7	21133.8	19594.5	14267.8	19487.7	11645.3	7144.67	13359.4	20175.9	12371.2	19470.5	31900	24869.8	16555.8	14579.7	22766.9	18744.5	14620.3	13508.2	13188.1	6149.67	7626.96	12093.9	19734.3	20140.9	11750.8	7777.53
H5N6S3	H5N6S3	H5N6S3	H5N6S3	29265.4	13228.8	18709.5	29452.4	19657	22533.2	5588.2	15560	26645.5	16370.8	21744	22531.9	12407.6	27400.3	25748	26698.2	32172.1	19547.6	15194.7	19169.4	16040.3	31119.7	32802.8	13899.9	13381	31224.2	21944.8	23023.6	19046.4	22756.7	21591.6	48307.6	28877.5	27409.8	23664	23379.5	17733.5	17978.5	22046.7	30270.6	5758.83	20756.9	18960.4	20045.1	18465.4	22435	23099.8	14923.4	10921	19126.1	5080.62	8705.97	8116.51	20454.1	7030.63	15670.1	39769.5	10572.7	26380.7	14320.5	14367.1	17669.3	21606.1	7406.62	29062.4	15835.3	26244.3	15715.8	13305.6	8666.33	6818.78	22190.1	17611.2	7937.11	13514.7	34156	20847.7	12073.3	14716.8	19988.6	17088.7	18315.5	10685.1	10107	3281.04	4128.81	9661.02	28734.2	30328.9	9188.01	5545
H5N6S4	H5N6S4	H5N6S4	H5N6S4	29454.5	10577.4	14014.2	31676.1	11564.3	15774	5170.46	9830.85	26011.6	13485.4	20897.5	19192.7	10635.2	20892	22704.9	25776.1	32416	11739.1	8508.09	15699.2	12120.5	32603.2	24413.8	9397.01	7428.11	22235.2	14165.4	18049.7	12462	12512	17281	49277.3	23741.1	20852.2	20247.7	15434.5	12399.4	11423.7	17615.4	26108.6	4776.6	12980	23967.4	14184.5	10697.1	12380.2	15315.5	8014.96	10391.7	9409.84	2263.41	4986.49	3301.49	11571.7	2972.12	10466	31471.2	6906.35	18790.6	8257.28	7925.41	8131.03	14436.9	4581.57	26052.8	6669.49	18198.6	11970.6	6710.21	4800.66	4234.97	20461.5	9425.9	5008.21	6746.54	22983.9	11522.6	5951.41	12005.6	11933.9	10629.5	15374.7	5711.68	4904.53	771.851	1124.77	6386.68	20887.1	25589.4	5524.65	2622.07
H0N1S0	H0N1S0	H0N1S0	H0N1S0	6348.46	8514.51	9240.75	6757.23	10221.8	8871.53	959.639	6729.36	5441.44	5116.66	3947.48	5553.76	2838.46	5207.16	4100.2	5007.54	5037.45	7516.56	4333.07	5966.78	4357.53	6611.49	9730.71	8587.45	5320.59	6488.68	5567.1	10463.9	6026.36	6022.11	5827.6	5213.56	11733.8	6746.41	9596.42	6141.99	5770.99	3002.25	3422.63	3347.45	6649.26	3412.35	2507.68	4559.1	5972.01	4603.8	6810.45	4916.33	4565.19	5435.93	3222.77	5201.45	4562.51	6675.14	4870.22	4333.31	4422.94	5080.76	1952.63	6532.76	5798.24	4927.32	4468.95	5335.72	7208.71	5503.55	5591.27	5040.63	5280.51	1598.71	2608.34	2081.48	7043.9	5043.21	7699.77	4354.48	3451	4590.96	2317.3	4744.22	5036.46	4184.9	2428.98	6741	3039.64	3688.41	2012.72	5303.52	5723.55	2252.01	2111.29
H1N1S0	H1N1S0	H1N1S0	H1N1S0	2538.74	6235.91	5678.56	2799.45	5714.72	7887.8	454.277	2022.26	2647.96	2932.09	1777.23	3010.71	2034.17	3322.66	2818.84	2722.94	3086.7	5855.65	4087.08	3756.16	8757.01	4092.78	7594.49	4118.5	6936.32	4426.27	3829.93	5156.6	4707.69	4612.74	3216.65	3494.34	6068.29	3021.09	4459.27	3413	2814.34	1840.37	2211.35	2517.13	1735.21	4241.28	1185.44	5067.95	4597.07	4621.84	4487.29	5634.9	3134	4351.46	7468.31	6266.8	6009.93	4760.41	8092.1	7121.28	3954.33	4883.53	1480.16	5486.51	4044.91	5108.84	3988.9	10434.3	5913.54	7128.11	4555.11	3568.76	6806.78	1702.85	1602.04	1752.24	4286.09	7403.4	9160.03	3001.98	2848.99	5298.94	1737.03	5741.09	3948.28	2839.85	1872.1	5844.3	5075.51	9029.92	1984.23	3791.94	3452.45	2337.64	1939.02
H1N1S1	H1N1S1	H1N1S1	H1N1S1	4179.76	6051.22	7746.82	5793.56	7407.71	9775.55	700.728	3318.71	3658.2	4676.94	4054.08	5257.27	2772.14	4060.78	4450.61	5458.87	5715.71	5451.41	4346.1	4014.08	7008.31	5568.66	7699.63	4470.11	6284.47	6147.58	4698.78	6873.91	3995.5	5068.07	3582.58	6233.33	8999.13	5447.59	6217.87	4186.65	3721.15	2260.07	3735.28	3119.74	2132.2	5228.98	2436.5	4622.23	6457.3	4797.4	6909.04	6019.53	4332.63	5646.06	4932.07	6898.57	6164.18	6390.35	5098.55	7188.91	5337.76	6624.96	2551.52	5158.14	5219.07	4610.22	5992.08	7981.35	5216.56	5600.83	6974.27	5380.37	6874.56	1440.54	2250.93	2371.07	4707.68	4887.48	8091.87	4521.92	2889.63	4586.34	2078.5	4245.5	4201.32	3767.31	1316.38	7548.64	3704.27	5019.88	1519.33	6361.93	5925.28	2832.23	1562.09
H1N2S0	H1N2S0	H1N2S0	H1N2S0	1846.69	2866.18	2307.65	2039.74	3100.66	3798.67	1007.91	1938.02	2426.18	2461.47	1811.1	1945.46	1312.22	1665.7	1160.3	1551.1	2280.04	2921.37	2728.11	3318.19	2403.08	4575.89	4508.81	3040.7	2767.97	2758.29	2296.54	4118.02	2629.09	2178.24	2190.62	3457.7	3586.25	1921.7	3084.24	1569.52	1676.35	1000.02	1123.15	1514.73	1813.86	1830.85	1405.94	3383.35	3343.48	3042.05	3100.69	2751.21	2323.02	3411.55	3088.68	3555.52	3077.46	2803.88	4188.17	3440.58	2868.37	2962.58	1525.72	3232.2	2234.96	3229.44	2950.04	4013.63	2915.01	3045.41	3361.85	2839.27	3448.26	1245.43	1228.91	2285.29	3318.52	3482.55	4737	2404.68	2803.19	3314.96	1471.23	3327.45	2769.82	2483.69	1785.73	3934.39	2611.5	3534.94	1636.2	2690.14	2870.81	1852.53	1589.99
H1N2S1	H1N2S1	H1N2S1	H1N2S1	4865.36	3874.69	6056.78	4940.14	6092.18	5453.7	802.627	2877.34	3106.68	2853.71	3392.41	3973.6	2540.14	3400.94	3053.87	3682.5	4182.99	4580.27	3058.8	3196.09	2627.1	4134.7	5415.25	4263.02	2666.06	4076.45	3372.66	6612.42	2754.76	3306.57	2682.77	4088.77	7974.58	4467.82	4614.99	3086.7	2913.9	1832.14	2760.06	2873.98	3016.5	2346.93	2377.31	3378.88	4557.23	4058.3	5075.56	3650.99	3697.38	5733.41	2948.29	4385.14	3210.08	4653.24	3715.45	5284.18	4608.39	4277.74	2281.54	4146.43	3977.78	4121.43	5317.88	3887.46	6393.54	3205.81	5859.3	4599.24	3787.08	1600.02	1870.83	1920.19	5092.28	3314.04	4929.45	4083.42	3330.96	3583.56	1887.81	3439.19	3510.56	3660.78	1539.69	5016.09	1807.89	2296.88	1832.51	4827.51	4680.7	2260.02	1308.19
H1N3S0	H1N3S0	H1N3S0	H1N3S0	1293.8	1432.82	1335.88	1268.51	2943.39	2553.86	383.595	1487.95	719.592	1202.59	1416.97	842.464	950.252	1281.61	750.608	635.609	533.872	2741.39	1676.32	2936.49	679.149	1401.84	2250.42	3881.54	944.128	673.811	846.935	2405.89	1204.69	917.452	961.677	575.339	2417.96	1540.51	2078.69	1299.19	1360.32	904.144	516.456	607.488	4555.29	879.599	548.655	1077.07	1168.61	763.027	1356.08	885.213	1576.9	1525.79	670.394	1853.69	1324.21	1513.31	2123.69	1810.39	1346.23	1144.87	1224.07	1318.13	1328.77	2193.89	1509.54	1908.95	3391.13	1472.76	1422.65	1414.89	1615.06	610.769	498.043	541.245	1889.08	1264.9	1923.48	774.738	1162.68	1336.98	619.343	1365.47	1564.76	673.593	856.394	1836.22	1174.05	1158.31	468.945	1015.71	1026.63	1464.67	724.086
H1N3S1	H1N3S1	H1N3S1	H1N3S1	2492.17	2037.79	4796.31	4178.81	3338.36	2762.83	1101.45	4928.66	2856.16	3198.64	6274.18	3723.93	2653.12	3463.84	2425.68	2168.49	2551.92	3477.93	2025.15	3452.58	907.875	3573.93	2594.55	6016.95	1119.56	2204.73	2021.61	4842.63	1946.82	2031.55	2434.47	2253.31	4077.57	6487.97	4169.52	2715.14	4479.07	2791.19	2771.15	3160.52	12433.6	2201.36	3042.35	3804.59	3801.09	2517.85	4157.7	2661.77	4442.02	4511.75	1625.65	4175.22	2938.8	4128.89	3087.3	3350.39	1901.18	3406.51	2591.74	2516.36	3712.03	3423.55	4044.14	3765.44	4966.1	2144.92	4829.44	5033.82	3421.08	1219.41	2009.35	2947.27	3692.16	2580.08	3257.63	3181.15	3458.2	3900.43	2536.08	3378.85	4394.14	4432.84	3684.93	4737.21	2275.38	1681.31	2590.51	4083.35	4198.01	2872.06	3476.86
H2N2S0	H2N2S0	H2N2S0	H2N2S0	2651.96	4147.1	2405.46	1802.68	3653.92	6590.01	1681.04	1638.85	1763.75	3034.29	1093.59	1772.87	1956.45	2678.98	2177.73	1749.84	1627.26	4833.08	3634.15	4027.66	6301.23	2818.48	6814.08	2839.13	4332.3	2253.83	2562.91	4185.08	3791.27	3975.76	1754.91	2488.65	4431.22	2033.33	5946.06	2908.64	1641.66	1709.67	1478.23	2564.94	1631.21	3001.19	1119.37	2829.52	3000.19	2866.73	2999.3	3111.81	1255.91	3697.01	4298.52	3094.72	3843.41	2697.73	4798.82	4648.92	2013.4	2681.61	1101.96	3639.56	2674.39	2631.2	2230.88	5078.66	7219.79	4849.26	2748.11	2470.33	3884.75	1100.68	1289.26	1367.73	3137.51	4743.6	5383.57	2095.8	1939.01	3026.22	1127.81	3239.59	2568.78	1998.77	1257.01	3573.83	2861.43	5656.73	1274.67	2249.2	2018.57	2439.18	1177.11
H2N2S1	H2N2S1	H2N2S1	H2N2S1	5444.04	5763.13	6595.41	4529.58	6234.23	9652.96	1877.34	2708.68	4344.68	2782.82	3555.61	4474.06	4064.67	5428.95	4812.05	4807.21	5092.3	7180.43	7690.14	7738.78	7766.08	6269.49	9907.54	4529.73	5355.43	5693.02	3981.79	8069.6	5113.34	5460	3942.53	4828.22	8595.69	4545.59	6254.27	5342.57	4325.32	3324.92	4255.18	5407.59	4256.22	6186.92	3794.72	2245.11	2997.25	3105.95	3576.97	2856.78	2114.93	3323.76	2927.52	2082.09	2193.37	2723.78	2134.66	4285.77	3344.99	3158.41	1514.01	2843.42	2434.78	2531.54	2960.53	3566.38	3096.51	2123.19	3470.01	2754.23	3036.36	899.901	971.786	1278.65	2811.04	3171.08	2081.58	2216.61	2257.69	3218.96	935.201	2298.64	2251.45	2519.8	879.587	3335.56	1094.96	2346.85	1031.96	2893.65	2591.83	1340.04	704.88
H2N2S2	H2N2S2	H2N2S2	H2N2S2	1877.49	2060.25	3016.34	3082.92	1648.64	3149.87	617.735	1415.58	2045.85	1436.97	1599.16	2287.75	1131.31	2001.95	2187.02	2588.54	2549.94	1616.87	1492.48	1677.49	2466.59	2581.01	3266.06	1218.86	1677.26	2354.49	1599.81	2278.13	1481.75	1960.11	2093.78	3703.2	2615.13	2353.17	3198.05	1892.56	1736.73	1198.11	1588.22	1819.69	1001.22	2156.39	1551.18	2029.23	2102.64	1879.55	2268.35	1985.34	3018.77	2625.5	1196.1	2262.64	1787.51	2186.31	1113.69	2303.71	1847.85	1957.94	1496.37	1913.93	1327.83	1055.9	2330.59	1998.5	3014.93	1371.18	2762.33	2098.43	1821.49	540.406	645.47	1546.25	1570.21	1514.7	1885.5	1869.82	1281.69	1662.18	1049.31	1663.98	1588.45	2358.31	893.975	2057.29	1267.38	1357	1219.66	2556.9	2257.5	1916.52	1202.48
H2N3S0	H2N3S0	H2N3S0	H2N3S0	4429.35	8271.34	7380.26	4006.53	13543.4	13942.8	2238.49	5248.62	3527.24	5454.09	4698.2	4207.36	6335.87	6448.56	3536.01	3058.06	2944.61	17582.2	8412.24	8960.81	7667.19	8935.65	14896.8	18117.3	8509.92	4955.45	6593.55	12006.9	10650.3	7011.88	5812.58	3148.9	11164.9	6981.08	8355.79	8231.91	5686.85	3959.45	4103.58	4388.58	10909.8	9998.8	2862.64	7066.04	4583.84	3577.47	4700.73	4048.94	4905.33	6207.85	6106.06	8301.69	6522.23	5346.3	12337	7586.36	2554.84	3720.74	3104.29	4899.57	5062.25	6942.35	6847.69	11226.7	5996.25	9120.93	5893.74	3992.88	8153.58	1773.79	2016.05	2686.6	5149.07	7389.1	10019.5	3213.95	3744.5	5965.58	2521.91	5330.06	6013.27	3270.57	3493.33	7707.41	8884.17	9128.77	2300.84	3826.64	3308.05	5221.59	3042.68
H2N5S0	H2N5S0	H2N5S0	H2N5S0	2633	4597.53	5275.4	3008.65	8079.83	5410.55	1031.75	8133.52	2810.52	3479.73	4435.76	3389.1	3820.6	5262.76	2285.45	1547.87	1803.5	13265.8	5322.3	4997.83	1157.93	5327.24	3720.21	19640.5	2118.77	2146.83	3555.88	10534	6619.14	3726.7	2746.77	1054.88	5880.91	6018.52	4674.17	4467.33	6229.77	3461.22	1873.22	2651.36	27374	2871.65	2164.48	5755.55	2428.11	3013.54	3895.91	1650.36	2322.71	4735.14	2935.04	3619.75	3296.07	4715.97	6646.07	4004.2	1781.33	2451.86	2304.6	2804.99	3998.02	7522.55	3285.2	3431.28	2225.55	2916.27	3570.44	3620.04	4769.73	2993.82	1787.84	1568.33	4977.84	2266.09	3881.87	2450.84	3781.15	7100.54	2654.93	3497	6594.46	2219.35	4863.33	4453.97	4236.45	2817.18	3065.27	3226.66	3027.23	5341.75	5704.77
H5N5S0	H5N5S0	H5N5S0	H5N5S0	14595.9	61215.4	21912.4	8796.27	43621.3	39799.3	1845.33	10492.4	11672.7	6593.56	5145.29	11537.5	11058	14881	8337.82	6454.29	7335.51	35486.9	25650.6	23414.5	108781	19960.9	95804.5	37237.7	96445.9	31359.3	30557.9	30877.7	37238.7	39896.9	22951.7	14649.9	34374.8	7006.72	15189.7	16932.9	10925.2	5332.63	9589.78	10071	4509.13	31410.6	1897.84	27515	28898.2	20296	13268.7	43235.9	1565.03	11765.9	70786.5	40586.2	66798.3	18449.4	53408.6	39850.7	12038.6	19259.1	6758.15	39649.4	12949.9	18316.4	11890.5	49151.9	56501.2	75817	11884.3	11095.5	38088.4	8818.69	4392.23	2501.34	13647.6	70361.5	64969.5	9866.92	17352.6	15831.5	8668.49	28613.6	17557	4659.32	10106.5	17205.9	51011.8	75996.2	7372.43	4867	5542.44	13006	5508.23
DASGVTFTWTPSSGK	DASGVTFTWTPSSGK	DASGVTFTWTPSSGK	DASGVTFTWTPSSGK	2302080256	3977923328	4362814720	2078568960	4394825216	1228798400	3300243328	6923307520	3421746816	3237115136	3365972224	3559403008	2164539008	2255857216	2330463360	4099069568	4102878592	1383379648	587032416	943312096	2745761920	1258410048	618828752	2748165120	3916197760	4914261248	3236239872	1219196384	2734788352	3668597888	2640893056	2330357120	2098818432	4103947008	1463957504	2875110400	6448186624	2977852672	3022019840	2207092864	3476722560	2122548160	1830666816	3219338752	5230259200	5711600384	5120062976	5355536384	838335368	3356759296	7279943936	6397342720	6607259904	4136260224	7135334400	4553998592	3706138112	9667328768	1039445632	6828682752	2370403712	3275926144	3477013248	5857909504	1027616512	2697042304	4298139520	6538926848	3848778368	1810839296	1647807552	2204839744	4944350464	4312859392	4381065600	3124302976	4029387264	4923367936	2277601280	4026159488	2644976000	2946891904	3271495168	6004684032	2363222400	7390218240	3338502144	3437064448	3780200576	2417947648	3255217536
H2N5S1	H2N5S1	H2N5S1	H2N5S1	5267.12	3360.63	6079.78	5370.32	15607.6	5998.78	1024.38	9533.86	4036.02	4831.01	7097.02	5475.42	4551.43	7173.73	2864.67	1660.09	2838.24	18487.2	7636.92	3733.2	274.124	6703.46	5262.63	28655.1	930.372	1751.19	3929.05	19995.4	4355.96	2679.43	2314.1	985.333	18248.1	9688.76	6174.38	4503.17	7193.77	4608.91	2563	1879.97	31450.3	1566.28	3587.17	4947.32	3367.97	3319.46	5916.32	1660.84	3126.95	6455.11	2042.13	4272.45	2569.31	5250.46	5304.23	4849.99	3012.38	3411.66	3338.32	1636.88	6524.75	9020.03	5074.56	2179.47	2149.36	2672.8	5586.79	6419.97	5075.36	3264.2	3245.72	908.557	7221.19	746.981	3412.58	3442.33	5171.42	7703.21	2896.9	3986.55	9271.24	3861.03	4212.34	4716.14	1859.36	1288.87	2283.06	5968.15	3680	5861.46	3435.75
H3N3S4	H3N3S4	H3N3S4	H3N3S4	13648.5	5568.39	9127.36	10533.1	15453	12178.9	1077.86	4971.89	7008.8	6139.71	5605.69	8166.2	4092.38	3621.39	4698.48	8007.05	8894.51	4745.68	8090.37	10002.9	7994.67	10355.6	17058	5253.77	9074.57	12806.8	6166.73	14565.9	5314.35	5920.13	7763.39	14384.1	18593.1	7829.22	9385.92	6356.26	5561.79	2355.26	5253.47	5755.8	2208.1	7287.33	6782.43	9444.28	9323.28	4776.62	7924.45	8267.5	4832.72	3325.43	7129.93	9136.19	9480.98	4571.32	6415.38	12892.1	10556.1	7649.91	3649.57	8689.33	5004.53	4754.28	6531.83	7320.76	18976.4	5693.59	9538.83	8603.25	5998.12	2111.26	5950.34	6708.47	5728.07	10246.5	10218.4	5437.76	7990.39	4669.63	5184.36	9509.42	5017.51	9096.38	3175.66	8973.28	2727.92	4095.38	3062.5	8800.83	6972.12	3539.53	2482.13
H3N3S5	H3N3S5	H3N3S5	H3N3S5	4519.6	3278.41	3439.82	4748.27	2959.7	3424.88	3707.64	2552.74	3963.92	3460.12	4232.4	4019.43	3482	2315.94	2462.95	3240.4	5052.53	2305.79	2917.03	4611.37	3958.43	7133.06	6265.13	2197.18	4585.14	6079.41	3929.03	4021.61	2881.51	3881.3	3932.82	8430.16	4156.14	2966	6012.19	3724.8	3739.81	1092.19	3521.8	4795.11	1518.23	5663.68	5959.95	3876.45	3073.51	1953.98	2589.45	2923.56	3865.25	1451.59	2159.2	3057.39	4006.44	1246.97	971.18	2995.2	3530.97	2343.18	2233.18	2720.63	2096.07	1754.01	2079.34	2348.58	7340.42	1643.2	2367.92	3012.54	2091.49	1064.76	2893.44	3962.44	1927.56	2282.3	3188.74	2125.95	2286.69	1185.22	1878.61	2209.44	1563.16	2955.4	1427.48	2508.9	1839.83	956.12	1227.48	2617.2	2558.52	994.404	1089.31
H3N6S1	H3N6S1	H3N6S1	H3N6S1	19410.8	12568.2	14755.9	9098.58	40653.2	24672.6	2936.32	17136.9	10255.1	9303.23	10234.6	10855.5	8772.9	18564.2	8044.08	7540.02	8316.41	44934	19514.1	13215.7	3407.74	16360.8	43857.2	46885.3	5772.84	9020.73	10580.7	36393	16036.5	14490.6	8347.16	5902.26	50251.2	16308.7	10280.5	13850.9	14659.6	10570.5	7663.37	6988.62	16088.5	8608.25	5617.94	14659	9765.2	12355.7	12171.5	5941.85	4421.61	17949.3	5762.82	7849.86	6859.94	12081.4	9563.9	9477.03	12457.8	7749	9049.48	8914.64	12580.9	19097.5	11750.5	5849.42	14151.3	10455.9	11580.1	8694.22	10963.2	6844.64	4559.42	4409.32	15927.8	6187.39	10651.9	10832.3	12571.3	11262.3	6824.25	11424.9	14529.9	5937.66	6821.21	10065.7	4504.1	4707.02	4784.72	12063.3	7579.43	10760.8	3956.85
HYT_NbS	HYT_NbS	HYT_NbS	HYT_NbS	7.85769e+06	6.18779e+06	7.81098e+06	8.75085e+06	6.70258e+06	8.85327e+06	1.54215e+06	5.75367e+06	7.4708e+06	5.40577e+06	6.31863e+06	7.21916e+06	4.69279e+06	6.99019e+06	7.15071e+06	7.01978e+06	8.07065e+06	6.57486e+06	5.50658e+06	7.38351e+06	6.03882e+06	1.08537e+07	7.84946e+06	6.65465e+06	5.50294e+06	7.63481e+06	6.83158e+06	1.00792e+07	5.69988e+06	6.33523e+06	8.16511e+06	9.69168e+06	8.39637e+06	7.20607e+06	8.88483e+06	7.07167e+06	5.89386e+06	4.3995e+06	5.79127e+06	7.13693e+06	3.90509e+06	6.47074e+06	7.43856e+06	6.49744e+06	5.85042e+06	5.40372e+06	6.38897e+06	4.65631e+06	4.8427e+06	5.13543e+06	3.32479e+06	4.4392e+06	3.62232e+06	5.83766e+06	3.90816e+06	5.92212e+06	8.02782e+06	4.16486e+06	7.56866e+06	4.23345e+06	4.83907e+06	5.01594e+06	6.14733e+06	3.9429e+06	8.10112e+06	4.35728e+06	7.10195e+06	5.43872e+06	4.77703e+06	3.46614e+06	3.6261e+06	5.11407e+06	5.46046e+06	4.34507e+06	4.69663e+06	6.04828e+06	5.19516e+06	5.0261e+06	4.34425e+06	5.45188e+06	5.1262e+06	7.01956e+06	3.90551e+06	4.3302e+06	3.03578e+06	2.51508e+06	3.86514e+06	6.93516e+06	5.76599e+06	4.13799e+06	3.09105e+06
HYT_NbH	HYT_NbH	HYT_NbH	HYT_NbH	1.11429e+07	1.25614e+07	1.31726e+07	1.22123e+07	1.21255e+07	1.58343e+07	2.32705e+06	9.21669e+06	1.09183e+07	8.28881e+06	9.03579e+06	1.08071e+07	7.66108e+06	1.13422e+07	1.08042e+07	9.94245e+06	1.13438e+07	1.28244e+07	9.54063e+06	1.2138e+07	1.26036e+07	1.65503e+07	1.39619e+07	1.2933e+07	1.20769e+07	1.26242e+07	1.21617e+07	1.6378e+07	1.10289e+07	1.18392e+07	1.33956e+07	1.3667e+07	1.28754e+07	1.07412e+07	1.3536e+07	1.18805e+07	9.42996e+06	6.80381e+06	8.83196e+06	1.06008e+07	6.47589e+06	1.16994e+07	9.2956e+06	1.16228e+07	9.96486e+06	9.45835e+06	1.00553e+07	8.66291e+06	6.19066e+06	9.08791e+06	7.8033e+06	8.24826e+06	8.05484e+06	9.90968e+06	9.08086e+06	1.01107e+07	1.18524e+07	6.78838e+06	1.13909e+07	7.92153e+06	8.31804e+06	9.76731e+06	9.55568e+06	8.36775e+06	1.37581e+07	1.00492e+07	1.04888e+07	8.14449e+06	9.83183e+06	6.26541e+06	5.43484e+06	6.84688e+06	9.20368e+06	9.51725e+06	1.01582e+07	9.28749e+06	8.95612e+06	9.52715e+06	6.93114e+06	9.65323e+06	8.97684e+06	9.92806e+06	7.01557e+06	7.77097e+06	7.61044e+06	7.05696e+06	6.72642e+06	9.78324e+06	8.13098e+06	7.37357e+06	5.57271e+06
HYT_NbN	HYT_NbN	HYT_NbN	HYT_NbN	1.35261e+07	1.45612e+07	1.57283e+07	1.46885e+07	1.4761e+07	1.85723e+07	2.83074e+06	1.15572e+07	1.30545e+07	1.00393e+07	1.12234e+07	1.30303e+07	9.26766e+06	1.38477e+07	1.26756e+07	1.17334e+07	1.33767e+07	1.59117e+07	1.1359e+07	1.41812e+07	1.36679e+07	1.97636e+07	1.62462e+07	1.63779e+07	1.34086e+07	1.44376e+07	1.42306e+07	2.01927e+07	1.30706e+07	1.38934e+07	1.55336e+07	1.56124e+07	1.59223e+07	1.33535e+07	1.61665e+07	1.41935e+07	1.16602e+07	8.40955e+06	1.05266e+07	1.239e+07	8.92942e+06	1.33105e+07	1.1473e+07	1.37958e+07	1.1658e+07	1.12784e+07	1.20688e+07	9.77886e+06	7.31879e+06	1.11807e+07	8.82941e+06	9.64805e+06	9.18497e+06	1.19265e+07	1.07523e+07	1.16966e+07	1.39695e+07	8.0746e+06	1.35137e+07	9.1812e+06	9.99661e+06	1.20435e+07	1.1576e+07	9.55413e+06	1.53492e+07	1.14643e+07	1.25545e+07	9.87418e+06	1.14928e+07	7.50224e+06	6.43663e+06	8.11338e+06	1.12768e+07	1.06211e+07	1.16817e+07	1.10584e+07	1.07871e+07	1.15568e+07	8.28333e+06	1.14006e+07	1.10218e+07	1.18195e+07	8.45473e+06	9.27385e+06	8.65655e+06	7.91713e+06	7.99883e+06	1.19545e+07	9.86137e+06	8.97792e+06	6.75657e+06
HYT_S_H	HYT_S_H	HYT_S_H	HYT_S_H	2.0798e+06	1.61315e+06	2.09752e+06	2.34671e+06	1.80976e+06	2.33487e+06	409102	1.60192e+06	1.96257e+06	1.46846e+06	1.73826e+06	1.93825e+06	1.2545e+06	1.86261e+06	1.85106e+06	1.83189e+06	2.1004e+06	1.77577e+06	1.45049e+06	1.92295e+06	1.49889e+06	2.8612e+06	2.00089e+06	1.85251e+06	1.39568e+06	1.95446e+06	1.77001e+06	2.73228e+06	1.48736e+06	1.64073e+06	2.12006e+06	2.45203e+06	2.26427e+06	1.98355e+06	2.37472e+06	1.8607e+06	1.61513e+06	1.18663e+06	1.52599e+06	1.83487e+06	1.18444e+06	1.65344e+06	2.01198e+06	1.71722e+06	1.54529e+06	1.42385e+06	1.69898e+06	1.20763e+06	1.30365e+06	1.38674e+06	874570	1.19632e+06	946019	1.56166e+06	1.06377e+06	1.54069e+06	2.06588e+06	1.12999e+06	1.95928e+06	1.10103e+06	1.2941e+06	1.36518e+06	1.65169e+06	1.04807e+06	2.01091e+06	1.11663e+06	1.89228e+06	1.47275e+06	1.26694e+06	910235	963504	1.33737e+06	1.47417e+06	1.10581e+06	1.23301e+06	1.55717e+06	1.37316e+06	1.36532e+06	1.14366e+06	1.43371e+06	1.38632e+06	1.86573e+06	1.04312e+06	1.18439e+06	801259	659222	1.02091e+06	1.86361e+06	1.53579e+06	1.11035e+06	838520
HYT_H_N	HYT_H_N	HYT_H_N	HYT_H_N	2.43955e+06	2.81601e+06	2.96061e+06	2.72405e+06	2.69935e+06	3.57423e+06	510780	2.05342e+06	2.40544e+06	1.87018e+06	2.00793e+06	2.4051e+06	1.69776e+06	2.48563e+06	2.38788e+06	2.2035e+06	2.50902e+06	2.82065e+06	2.12121e+06	2.72172e+06	2.87354e+06	3.67042e+06	3.0641e+06	2.86005e+06	2.74566e+06	2.81942e+06	2.69514e+06	3.61393e+06	2.44938e+06	2.61482e+06	2.99929e+06	3.02562e+06	2.82105e+06	2.38367e+06	3.03745e+06	2.62902e+06	2.09604e+06	1.49261e+06	1.95195e+06	2.33471e+06	1.4323e+06	2.62829e+06	2.04606e+06	2.59984e+06	2.23665e+06	2.09151e+06	2.23297e+06	1.97602e+06	1.42103e+06	2.00143e+06	1.79927e+06	1.8884e+06	1.83046e+06	2.20632e+06	2.07669e+06	2.27137e+06	2.59869e+06	1.54753e+06	2.498e+06	1.77655e+06	1.85434e+06	2.16394e+06	2.12356e+06	1.94367e+06	3.06761e+06	2.25519e+06	2.34162e+06	1.82161e+06	2.22281e+06	1.3816e+06	1.22452e+06	1.51908e+06	2.03744e+06	2.17441e+06	2.31386e+06	2.01549e+06	1.9621e+06	2.13536e+06	1.5303e+06	2.14529e+06	1.98118e+06	2.21895e+06	1.55799e+06	1.77841e+06	1.75998e+06	1.64166e+06	1.49682e+06	2.16333e+06	1.79262e+06	1.63039e+06	1.25013e+06
HYT_NsupH	HYT_NsupH	HYT_NsupH	HYT_NsupH	585706	477515	544097	555526	581664	499124	589569	639991	555615	568960	621826	565538	580154	595584	516445	528675	527335	622956	535876	499810	299643	548348	487073	655464	368997	448506	512980	617385	532677	518956	490526	449905	605358	622199	542172	556834	615783	619832	549362	507675	774209	434574	621773	530624	499761	545967	561553	401322	520612	611569	415112	483583	432979	565740	526909	466807	518633	525286	538248	474386	559740	610413	575267	430063	383252	441482	560285	573378	490649	564472	527789	528482	603908	384620	449320	551146	577000	584134	550561	525087	604007	544461	573647	537272	423827	388386	550570	592547	571368	599994	581797
HYT_SsupH	HYT_SsupH	HYT_SsupH	HYT_SsupH	62340.6	23918.9	28545.4	50582.4	31099.4	18864.6	46071	39760.4	57169.1	36513.8	46332.7	42553.9	34397	28824.1	29501	47350.2	53113.3	14749.7	26192.4	37024.8	20850.7	46538.1	33062.4	19976.2	23704.6	38309.1	30862	37128.9	23906.4	29136.8	32274.4	65250.9	48667.3	41834.2	39470.3	36173.5	39695	24865.1	37602.4	46357.6	35597.9	24305	79569.4	43569.6	40419.5	28303.7	47306.5	36063.4	70166.2	28119.6	23817.4	44761.2	32637.6	21997.9	14916.5	49217	56711.2	50297.2	39949.7	43533.7	31014.9	21332.5	45426.4	25817.6	39776	16243.8	56871.6	58399.5	20153.4	22681.1	55159.4	60870.2	34278	26494.8	26149.4	45661	27797.4	19172.3	42853.9	33777.6	31864.4	62805.7	29734.9	35277.3	19542.4	12507.3	26916.1	48661.4	56739.8	30980.7	24996.1
HYT_SinfH	HYT_SinfH	HYT_SinfH	HYT_SinfH	654601	844855	768592	640265	804420	822861	726304	717342	679556	718313	661508	699218	762888	765171	740124	671933	663372	859681	811502	777418	859027	724288	814157	834063	869695	774774	812721	757856	844747	829813	772096	672719	713112	693478	720929	789665	725541	734411	725398	713904	724712	823464	534767	794872	762653	798903	733815	804548	559780	811864	871663	779026	853476	772368	874290	756816	704533	719792	729971	795118	787982	847320	713334	830333	772897	890042	678113	684024	859192	822143	706386	617145	780754	860400	850711	731865	790504	839147	738384	796255	790147	659610	799237	782896	873594	913300	791366	664621	660200	791589	805444
H1N1S2	H1N1S2	H1N1S2	H1N1S2	908.611	1159.01	1521.28	956.283	1307.29	1369.98	1629.2	600.983	832.404	1694.06	547.762	861.043	582.257	588.448	603.07	813.618	811.54	743.225	771.659	903.788	995.592	727.267	1984.8	600.231	929.071	1910.55	635.646	1317.82	663.937	836.964	899.39	1090.15	1466.39	720.665	2064.56	1569.22	697.547	357.538	706.634	839.087	755.337	1297.34	578.16	1103.24	1050.64	1113.33	1337.54	1870.85	2095.56	1323.11	768.806	1921.24	1680.17	779.195	873.679	2384.93	981.828	1662.67	601.746	1723.35	1019.69	1021.46	1337.89	1548.33	2704.87	1013.75	1638.02	1598.48	1261.66	389.754	681.466	1203.47	898.229	1157.5	1712.15	866.021	978.868	705.003	523.223	1718.85	692.609	981.929	436.231	1382	791.786	1296.39	544.498	1133.59	1038.47	647.217	482.65
H4N6S0	H4N6S0	H4N6S0	H4N6S0	7929.35	7626.64	5594.89	3040.25	24448.9	16145.8	1041.96	6809.16	4787.43	4344.64	3026.06	5138.95	4512.2	9670.39	3502.57	3044.71	3646.54	26545.5	10593.5	9026.13	9302.6	9919.79	42077.8	28062.9	12651.7	9156.57	9082.22	16919.6	17157.9	18902.4	7775.36	5380.28	20621.5	5645.28	16757.4	8212.69	7101.27	4491.92	3679.49	4002.57	4899.77	8907.42	1546.13	10435.5	8519.79	9581	6124.86	7568.53	1879.68	8723.7	8090.97	7849.76	12115.3	7852.59	9844.98	8313.33	4202.21	6455.8	2046.34	13490.4	4951.05	7054.94	5044.15	8152.73	16100.4	12720.3	5099.49	4181.18	9085.34	2777.74	1643.56	1030.32	8858.06	10019.2	14252.3	4688.18	6442.3	4367.89	2917.87	8560.66	7073.71	1680.61	3579.38	6866.87	5945.28	9577.63	1997.05	3083.38	2422.43	6056.63	1583.28
H6N6S4	H6N6S4	H6N6S4	H6N6S4	8816.53	4679.74	4755.07	9766.76	4676.2	8967.15	2108.26	3063.8	7987.41	4096.84	5790.41	7156.46	4291.32	8237.81	9323.96	8642.27	10960	5465.76	6650.84	8074.02	8431.86	11216	14360	3868.13	6187.88	11322.6	7085.16	7420.95	7077.03	5972.98	6993.86	19307	9604.81	6308.77	7697.75	6150.78	4072.52	3992.35	6495.34	11446.1	2007.21	10044.1	6170.65	5961.85	5425.23	4866.98	5864.67	5563.7	3422.8	4303.25	2084.12	3412.82	4799.57	5361.13	2129.01	7660.87	10654.8	3025.25	6324.33	4995.57	4301.09	3473.58	6110.16	4166.69	14070.7	5831.98	6556.42	4552.42	5231.74	2013.96	2783.13	5894.09	3748.51	6122.88	5861.79	9562.5	4594.01	2737.58	4571.22	5837.23	4472.44	5579.93	2771.75	3252.25	2772.49	2848.07	2167.88	6062.61	7136.82	2808.13	2030.1
HYT_LowSsum	HYT_LowSsum	HYT_LowSsum	HYT_LowSsum	412038	679319	577560	406028	639718	617086	481281	567801	442918	513761	458682	477234	554945	546838	456125	397856	389905	696328	595083	541648	656606	485008	582190	707488	704150	528675	600601	567392	660904	632218	530841	368735	506050	501303	493860	571922	554169	513999	477853	436777	663904	600241	302200	624086	579878	603366	533139	628758	342360	643952	759662	646935	729774	586323	772361	572086	450926	567256	474394	639666	614483	712157	525468	709915	525829	745482	476986	502004	716338	636201	495590	350132	602927	713789	719612	486852	594569	696484	531507	609554	628542	439005	640520	647809	780345	825937	608960	436133	425060	633881	656582
HYT_highSsum	HYT_highSsum	HYT_highSsum	HYT_highSsum	273544	121564	159723	260096	135878	131489	211044	168503	258489	188582	219646	212666	171070	169185	219449	269494	282308	90396.2	146188	187213	144061	217887	175457	94814.4	118433	199234	157156	164381	126816	140001	184789	314092	207608	190443	198410	161693	172877	173903	210878	253885	108070	156262	333225	157495	171918	144853	195150	152278	334198	120078	95192	150250	114143	151582	75380.8	196804	254397	192613	227423	161748	148017	91856.7	195648	120268	232272	89097.7	230991	218301	96416.3	136363	224255	310746	145933	125200	111419	227878	150135	96951.2	202821	152016	137390	253131	139826	134846	90859.4	63434.1	153320	234692	245449	144115	123910
