## Supplementary Table 5. Differential analyses of IgA1 O-glycopeptides for "IgA1 hinge-region O-glycoform signatures associated with disease phase and kidney involvement in pediatric IgA vasculitis: a cross-sectional mass-spectrometry study"

### Sheet: README
Feuille	Contenu
README	description
S1_features	81 variables and their types
S2_PERMANOVA	PERMANOVA + centroid distances (2 designs)
S3_conditions_KW	conditions : Kruskal-Wallis 3 groups
S3_conditions_CvsA	conditions C vs A — Mann-Whitney
S3_conditions_CvsB	conditions C vs B — Mann-Whitney
S3_conditions_AvsB	conditions A vs B — Mann-Whitney
S4_renal_KW	renal involvement: Kruskal-Wallis 3 groups
S4_renal_CvsNO	renal involvement C vs NO — Mann-Whitney
S4_renal_CvsYes	renal involvement C vs Yes — Mann-Whitney
S4_renal_NOvsYes	renal involvement NO vs Yes — Mann-Whitney
S5_VIP_importance	PLS-DA VIP + rf_importance (random forest)
S6_data_matrix	Matrix
S7_interaction_stratified	renal x activity: stratified Mann-Whitney (4 markers)
S8_interaction_model	renal x activity: two-way model + interaction test (4 markers)
S9_classifier_metrics	renal classifier: AUC, calibration, Brier (cross-validated)
S10_classifier_predictions	renal classifier: out-of-sample predicted probability per patient
S11_selection_stability	renal classifier: how often each glycan was reselected across folds

### Sheet: S1_features
feature	type	description
HYTNP..HPR	anchor	High-abundance anchor variable (glycan/peptide)
H2N3S0_a	glycan	Glycan composition (HxNxSx)
H2N3S1	glycan	Glycan composition (HxNxSx)
H2N3S2	glycan	Glycan composition (HxNxSx)
H3N3S0	glycan	Glycan composition (HxNxSx)
H3N3S1	glycan	Glycan composition (HxNxSx)
H3N3S2	glycan	Glycan composition (HxNxSx)
H3N3S3	glycan	Glycan composition (HxNxSx)
H1N4S1	glycan	Glycan composition (HxNxSx)
H2N4S0	glycan	Glycan composition (HxNxSx)
H2N4S1	glycan	Glycan composition (HxNxSx)
H2N4S2	glycan	Glycan composition (HxNxSx)
H3N4S0	glycan	Glycan composition (HxNxSx)
H3N4S1	glycan	Glycan composition (HxNxSx)
H3N4S2	glycan	Glycan composition (HxNxSx)
H3N4S3	glycan	Glycan composition (HxNxSx)
H3N4S4	glycan	Glycan composition (HxNxSx)
H4N4S0	glycan	Glycan composition (HxNxSx)
H4N4S1	glycan	Glycan composition (HxNxSx)
H4N4S2	glycan	Glycan composition (HxNxSx)
H4N4S3	glycan	Glycan composition (HxNxSx)
H4N4S4	glycan	Glycan composition (HxNxSx)
H4N4S5	glycan	Glycan composition (HxNxSx)
H2N5S2	glycan	Glycan composition (HxNxSx)
H3N5S0	glycan	Glycan composition (HxNxSx)
H3N5S1	glycan	Glycan composition (HxNxSx)
H3N5S2	glycan	Glycan composition (HxNxSx)
H3N5S3	glycan	Glycan composition (HxNxSx)
H3N5S4	glycan	Glycan composition (HxNxSx)
H4N5S0	glycan	Glycan composition (HxNxSx)
H4N5S1	glycan	Glycan composition (HxNxSx)
H4N5S2	glycan	Glycan composition (HxNxSx)
H4N5S3	glycan	Glycan composition (HxNxSx)
H4N5S4	glycan	Glycan composition (HxNxSx)
H4N5S5	glycan	Glycan composition (HxNxSx)
H5N5S1	glycan	Glycan composition (HxNxSx)
H5N5S2	glycan	Glycan composition (HxNxSx)
H5N5S3	glycan	Glycan composition (HxNxSx)
H5N5S4	glycan	Glycan composition (HxNxSx)
H5N5S5	glycan	Glycan composition (HxNxSx)
H3N6S0	glycan	Glycan composition (HxNxSx)
H3N6S2	glycan	Glycan composition (HxNxSx)
H3N6S3	glycan	Glycan composition (HxNxSx)
H4N6S1	glycan	Glycan composition (HxNxSx)
H4N6S2	glycan	Glycan composition (HxNxSx)
H4N6S3	glycan	Glycan composition (HxNxSx)
H4N6S4	glycan	Glycan composition (HxNxSx)
H5N6S2	glycan	Glycan composition (HxNxSx)
H5N6S3	glycan	Glycan composition (HxNxSx)
H5N6S4	glycan	Glycan composition (HxNxSx)
H0N1S0	glycan	Glycan composition (HxNxSx)
H1N1S0	glycan	Glycan composition (HxNxSx)
H1N1S1	glycan	Glycan composition (HxNxSx)
H1N2S0	glycan	Glycan composition (HxNxSx)
H1N2S1	glycan	Glycan composition (HxNxSx)
H1N3S0	glycan	Glycan composition (HxNxSx)
H1N3S1	glycan	Glycan composition (HxNxSx)
H2N2S0	glycan	Glycan composition (HxNxSx)
H2N2S1	glycan	Glycan composition (HxNxSx)
H2N2S2	glycan	Glycan composition (HxNxSx)
H2N3S0_b	glycan	Glycan composition (HxNxSx)
H2N5S0	glycan	Glycan composition (HxNxSx)
H5N5S0	glycan	Glycan composition (HxNxSx)
DASGVTFTWTPSSGK	anchor	High-abundance anchor variable (glycan/peptide)
H2N5S1	glycan	Glycan composition (HxNxSx)
H3N3S4	glycan	Glycan composition (HxNxSx)
H3N3S5	glycan	Glycan composition (HxNxSx)
H3N6S1	glycan	Glycan composition (HxNxSx)
H1N1S2	glycan	Glycan composition (HxNxSx)
H4N6S0	glycan	Glycan composition (HxNxSx)
H6N6S4	glycan	Glycan composition (HxNxSx)
HYT_NbH	derived	Derived metric (glycan aggregate/ratio) — collinear
HYT_NbN	derived	Derived metric (glycan aggregate/ratio) — collinear
HYT_NbS	derived	Derived metric (glycan aggregate/ratio) — collinear
HYT_H_N	derived	Derived metric (glycan aggregate/ratio) — collinear
HYT_S_H	derived	Derived metric (glycan aggregate/ratio) — collinear
HYT_LowSsum	derived	Derived metric (glycan aggregate/ratio) — collinear
HYT_highSsum	derived	Derived metric (glycan aggregate/ratio) — collinear
HYT_NsupH	derived	Derived metric (glycan aggregate/ratio) — collinear
HYT_SinfH	derived	Derived metric (glycan aggregate/ratio) — collinear
HYT_SsupH	derived	Derived metric (glycan aggregate/ratio) — collinear

### Sheet: S2_PERMANOVA
design	comparison	n	pseudo_F	R2	p_value	FDR	centroid_distance
conditions	global (3 groups)	91	8.843	0.1673	0.001
conditions	A_vs_B	53	10.269	0.1676	0.001	0.0015	6.854
conditions	A_vs_C	65	15.303	0.1954	0.001	0.0015	7.302
conditions	B_vs_C	64	1.97	0.0308	0.09	0.09	2.833
renal involvement	global (3 groups)	91	4.679	0.0961	0.001
renal involvement	C_vs_NO	67	2.719	0.0401	0.025	0.025	3.313
renal involvement	C_vs_Yes	62	9.283	0.134	0.001	0.003	6.065
renal involvement	NO_vs_Yes	53	2.525	0.0472	0.023	0.025	3.652

### Sheet: S3_conditions_KW
feature	type	H	eta2	p_KW	FDR_KW
H3N3S0	glycan	42.296	0.458	6.53792e-10	2.34116e-08
H5N5S0	glycan	42.222	0.457	6.78597e-10	2.34116e-08
H4N4S0	glycan	40.881	0.442	1.32648e-09	3.05091e-08
H3N3S1	glycan	39.574	0.427	2.55077e-09	4.40008e-08
H5N5S1	glycan	38.912	0.419	3.55131e-09	4.90081e-08
H1N1S0	glycan	38.18	0.411	5.12155e-09	5.88979e-08
H4N5S0	glycan	35.843	0.385	1.64777e-08	1.62423e-07
H3N6S3	glycan	34.708	0.372	2.90584e-08	2.50629e-07
H3N5S3	glycan	33.522	0.358	5.25766e-08	3.80276e-07
H4N4S1	glycan	33.428	0.357	5.51124e-08	3.80276e-07
H4N6S3	glycan	30.943	0.329	1.90927e-07	1.19763e-06
H3N5S4	glycan	28.977	0.307	5.10066e-07	2.93288e-06
H3N6S2	glycan	28.37	0.3	6.90984e-07	3.66753e-06
H4N5S4	glycan	26.791	0.282	1.52224e-06	7.50245e-06
H2N2S0	glycan	26.492	0.278	1.76774e-06	8.13159e-06
H3N5S2	glycan	25.539	0.267	2.84649e-06	1.22755e-05
H3N3S2	glycan	25.155	0.263	3.44797e-06	1.39947e-05
H3N4S3	glycan	24.54	0.256	4.69078e-06	1.79813e-05
H4N6S4	glycan	23.635	0.246	7.37353e-06	2.67775e-05
H4N5S3	glycan	21.904	0.226	1.75194e-05	6.04418e-05
H1N2S0	glycan	20.85	0.214	2.96799e-05	9.75195e-05
H2N5S2	glycan	20.36	0.209	3.79301e-05	0.000118963
H3N4S4	glycan	19.75	0.202	5.1454e-05	0.000154362
H5N6S4	glycan	19.479	0.199	5.89219e-05	0.0001694
H2N3S0_a	glycan	17.424	0.175	0.000164623	0.000454361
H4N6S2	glycan	17.083	0.171	0.000195151	0.0005179
H5N5S2	glycan	16.935	0.17	0.00021018	0.000537127
H1N1S2	glycan	16.475	0.164	0.000264574	0.000651985
H4N6S0	glycan	16.161	0.161	0.000309533	0.000736476
H5N6S3	glycan	15.809	0.157	0.000369083	0.00084889
H4N5S1	glycan	15.153	0.149	0.000512325	0.00114034
H3N4S0	glycan	14.657	0.144	0.00065641	0.00141538
H3N4S2	glycan	14.117	0.138	0.000859994	0.00176344
H4N5S5	glycan	14.096	0.137	0.00086894	0.00176344
H3N3S4	glycan	13.919	0.135	0.000949683	0.00187223
H2N3S0_b	glycan	13.039	0.125	0.00147428	0.0028257
H1N1S1	glycan	12.54	0.12	0.00189192	0.00352817
H4N4S4	glycan	11.982	0.113	0.00250152	0.00454223
H2N4S2	glycan	11.863	0.112	0.00265395	0.00469545
H2N5S1	glycan	9.975	0.091	0.00682315	0.0117699
H5N5S4	glycan	9.799	0.089	0.00744987	0.0125376
H4N4S2	glycan	9.626	0.087	0.0081234	0.0133456
H4N4S3	glycan	9.254	0.082	0.00978218	0.015697
H6N6S4	glycan	7.882	0.067	0.0194322	0.0304733
H3N5S0	glycan	6.437	0.05	0.0400216	0.0613665
H1N4S1	glycan	6.015	0.046	0.0494184	0.0741277
H2N3S2	glycan	5.899	0.044	0.0523558	0.0768628
H2N4S1	glycan	5.665	0.042	0.0588612	0.084613
H2N2S1	glycan	5.459	0.039	0.0652432	0.091873
H5N5S3	glycan	4.818	0.032	0.0898989	0.124061
H3N3S5	glycan	4.39	0.027	0.111348	0.150648
H3N5S1	glycan	4.058	0.023	0.131455	0.17443
H1N3S1	glycan	3.941	0.022	0.139359	0.181429
H5N6S2	glycan	3.528	0.017	0.171327	0.218918
H1N3S0	glycan	3.172	0.013	0.204763	0.256884
H4N5S2	glycan	2.768	0.009	0.250521	0.308678
H3N6S1	glycan	2.664	0.008	0.263901	0.319459
H4N4S5	glycan	2.463	0.005	0.291898	0.347258
H3N6S0	glycan	1.969	0	0.373606	0.436929
H2N3S1	glycan	1.862	-0.002	0.394225	0.453359
H2N5S0	glycan	1.328	-0.008	0.514892	0.582419
H3N3S3	glycan	1.293	-0.008	0.523975	0.583134
H0N1S0	glycan	0.839	-0.013	0.657225	0.719818
H1N2S1	glycan	0.782	-0.014	0.676428	0.729274
H4N6S1	glycan	0.49	-0.017	0.782575	0.830504
H2N4S0	glycan	0.46	-0.017	0.794395	0.830504
H3N4S1	glycan	0.406	-0.018	0.816183	0.840546
H5N5S5	glycan	0.341	-0.019	0.84339	0.855793
H2N2S2	glycan	0.057	-0.022	0.972043	0.972043

### Sheet: S3_conditions_CvsA
feature	type	mean_C	mean_A	median_C	median_A	log2FC	FC	p_MW	rank_biserial	AUC	FDR_MW
H3N6S3	glycan	23880.4	9875.4	23332.5	9069.1	1.452	2.736	7.89082e-09	0.846	0.923	2.49771e-07
H5N5S0	glycan	17039.8	49724	11778.5	43621.3	-1.83	0.281	1.08086e-08	-0.838	0.081	2.49771e-07
H3N3S0	glycan	7605	26118.6	6263.6	20390.5	-1.846	0.278	1.16881e-08	-0.836	0.082	2.49771e-07
H4N4S0	glycan	37580.8	93901.4	31142.2	91258.8	-1.444	0.367	1.86217e-08	-0.825	0.088	2.49771e-07
H3N3S1	glycan	20570.1	44812.9	16815.8	41697	-1.194	0.437	2.17192e-08	-0.821	0.09	2.49771e-07
H5N5S1	glycan	54238.6	104916	49993.3	100556	-1.04	0.486	2.17192e-08	-0.821	0.09	2.49771e-07
H3N5S3	glycan	73135.7	32224.3	66767.4	25009.2	1.34	2.531	2.73225e-08	0.815	0.907	2.69322e-07
H1N1S0	glycan	3486.9	6393.9	3367.8	6009.9	-0.961	0.514	5.00072e-08	-0.799	0.1	4.31312e-07
H4N6S3	glycan	40652.1	19575.3	41229.5	17094	1.218	2.327	9.74175e-08	0.782	0.891	7.46867e-07
H4N5S0	glycan	43914.7	92502.6	35498.1	85888.1	-1.251	0.42	1.30439e-07	-0.774	0.113	9.00029e-07
H3N6S2	glycan	26110.3	13670.7	25388.1	13775.7	1.087	2.125	1.8715e-07	0.764	0.882	1.17394e-06
H3N5S4	glycan	9993.1	4045.5	8705	2710.7	1.539	2.906	2.15964e-07	0.76	0.88	1.24179e-06
H4N4S1	glycan	93370.7	155472	80702.9	149976	-0.822	0.565	7.59772e-07	-0.725	0.137	4.03263e-06
H4N5S4	glycan	124834	65090	120128	52761.1	1.026	2.037	8.70751e-07	0.721	0.861	4.29156e-06
H3N4S3	glycan	66696.5	35962.1	61054.4	32543.4	0.958	1.943	1.39569e-06	0.708	0.854	6.42019e-06
H3N5S2	glycan	85437.3	48426.9	78273.2	49083.2	0.918	1.89	1.49198e-06	0.706	0.853	6.43418e-06
H4N6S4	glycan	6299.2	2794.6	5161.9	1742.8	1.392	2.625	4.51815e-06	0.673	0.836	1.83384e-05
H3N4S4	glycan	22095.7	12224.1	20772.5	10630	0.985	1.979	8.47257e-06	0.653	0.827	3.24782e-05
H4N5S3	glycan	218164	140719	225758	125489	0.699	1.623	9.58823e-06	0.649	0.825	3.48204e-05
H2N2S0	glycan	2649.4	4030.3	2479.5	3884.8	-0.709	0.612	1.87041e-05	-0.628	0.186	6.45291e-05
H5N6S4	glycan	18350.7	9067	17832.5	8015	1.198	2.294	2.37274e-05	0.62	0.81	7.79614e-05
H3N3S2	glycan	39807.4	52174.8	35584.7	51681.3	-0.444	0.735	3.57449e-05	-0.606	0.197	0.000112109
H2N5S2	glycan	11300.4	5427.8	9003.1	5268.8	1.24	2.362	5.65181e-05	0.591	0.795	0.000169554
H4N6S2	glycan	39426	26014.3	38796	24485.7	0.692	1.615	5.98039e-05	0.589	0.794	0.000171936
H5N6S3	glycan	22771.6	14414.2	22118.4	14320.5	0.747	1.679	8.84025e-05	0.575	0.788	0.000243991
H4N5S5	glycan	27818.4	16335.3	23925.2	15179.7	0.809	1.752	0.000244962	0.538	0.769	0.000650092
H1N2S0	glycan	2437.9	3238.4	2415.4	3232.2	-0.507	0.704	0.000271744	-0.534	0.233	0.000669654
H2N3S0_a	glycan	2508.1	4323.3	2102.5	4180	-0.945	0.52	0.000271744	-0.534	0.233	0.000669654
H1N1S2	glycan	971.9	1395.2	823	1296.4	-0.581	0.669	0.000286141	-0.532	0.234	0.000680819
H3N4S2	glycan	82885.9	57821	77952.9	54622.1	0.559	1.473	0.000369482	0.522	0.761	0.000849809
H4N5S1	glycan	123438	157607	106931	151891	-0.46	0.727	0.000739217	-0.495	0.252	0.00164535
H3N4S0	glycan	11896.7	17692.7	9968.1	17691	-0.774	0.585	0.000814026	-0.491	0.254	0.00175524
H4N4S4	glycan	198176	141033	185647	132072	0.508	1.422	0.00089581	0.487	0.744	0.00187306
H1N1S1	glycan	4678.7	5898.5	4566.1	6051.2	-0.396	0.76	0.00205795	-0.452	0.274	0.00417642
H4N6S0	glycan	8422.1	10065.2	4915.8	9085.3	-0.692	0.619	0.00235165	-0.446	0.277	0.00463611
H5N5S2	glycan	80991.2	105115	80380.2	99318.8	-0.421	0.747	0.00362954	-0.427	0.287	0.00695663
H2N4S2	glycan	7412	4423.6	6189.9	4055.5	0.806	1.748	0.00487016	0.413	0.707	0.00908219
H2N3S0_b	glycan	6298.5	7683	4923.6	7667.2	-0.478	0.718	0.00551063	-0.407	0.296	0.0100061
H2N5S1	glycan	6032.3	3542.5	4580.2	3360.6	0.781	1.719	0.00574044	0.405	0.703	0.0101562
H5N5S4	glycan	64610.8	46923.9	61853	39942.3	0.513	1.427	0.00702429	0.396	0.698	0.0121169
H4N4S3	glycan	203130	163901	187263	147592	0.335	1.261	0.00999848	0.378	0.689	0.0168267
H3N5S0	glycan	26048.5	31271.5	20726.7	28757.4	-0.487	0.714	0.0135345	-0.363	0.319	0.0222353
H3N3S4	glycan	7231.5	8983.6	6261.5	9074.6	-0.358	0.78	0.0145754	-0.359	0.321	0.0233884
H1N4S1	glycan	970.7	614.2	779.8	609	0.6	1.516	0.0326318	0.314	0.657	0.0511726
H6N6S4	glycan	7111.3	5583.3	6525.9	5231.7	0.327	1.254	0.0360247	0.308	0.654	0.0552379
H2N3S2	glycan	16724.2	13374.1	15015.4	12243	0.405	1.324	0.0544058	0.283	0.641	0.0816087
H2N4S1	glycan	7324.3	5283.3	5779.1	5097.6	0.423	1.341	0.0777578	0.259	0.63	0.114155
H2N2S1	glycan	4359	3634.1	4159.9	2997.2	0.236	1.178	0.105789	0.238	0.619	0.152072
H5N6S2	glycan	21993	19057	21925.4	20200	0.225	1.169	0.117779	0.23	0.615	0.165851
H3N6S1	glycan	14482.3	10360	10425.5	9563.9	0.389	1.31	0.120937	0.228	0.614	0.166893
H3N5S1	glycan	58593.9	47135.1	49907.2	43738.3	0.27	1.205	0.124161	0.226	0.613	0.167982
H4N5S2	glycan	205085	178827	193552	176324	0.183	1.135	0.130809	0.222	0.611	0.173574
H3N6S0	glycan	7525.1	7376.2	5394.4	6652.7	-0.2	0.871	0.137731	-0.218	0.391	0.17931
H4N4S2	glycan	186079	201779	180261	192649	-0.158	0.896	0.156269	-0.209	0.396	0.199677
H1N3S0	glycan	1324	1535.2	1246.3	1335.9	-0.293	0.816	0.160193	-0.207	0.397	0.20097
H4N4S5	glycan	40409.2	33641.7	39252.5	30640.7	0.247	1.187	0.164192	0.205	0.602	0.202308
H2N3S1	glycan	7182.4	8045.8	6879.6	6986.9	-0.255	0.838	0.194313	-0.191	0.404	0.235221
H5N5S3	glycan	87986.3	80320.6	88307.1	77782.1	0.139	1.101	0.23875	0.173	0.587	0.28403
H3N3S5	glycan	3511	3088.6	3332.6	2959.7	0.181	1.134	0.283891	0.158	0.579	0.332008
H3N3S3	glycan	45171.5	40569	41858.6	38729.9	0.14	1.102	0.405407	0.123	0.561	0.466218
H0N1S0	glycan	5270.9	5630.3	5060.7	5280.5	-0.163	0.893	0.428322	-0.117	0.442	0.484495
H2N4S0	glycan	3256.7	3015.9	2429.5	2720.7	-0.086	0.942	0.527176	-0.094	0.453	0.586696
H5N5S5	glycan	22023	19952.6	17936.6	17222.9	0.117	1.085	0.553592	0.088	0.544	0.606315
H1N2S1	glycan	3709	3899.1	3541.7	3715.5	-0.093	0.937	0.608291	-0.076	0.462	0.655814
H3N4S1	glycan	40683.4	38881	34223.2	36737.8	-0.005	0.997	0.665275	-0.064	0.468	0.706215
H1N3S1	glycan	3240.7	3017.9	2994.8	3257.6	0.124	1.09	0.68473	0.06	0.53	0.715854
H4N6S1	glycan	16523.9	15718.6	14150.2	15695.8	0.002	1.001	0.857378	0.027	0.514	0.882972
H2N5S0	glycan	4438	3696	3517.8	3497	0.087	1.062	0.888837	0.021	0.511	0.901908
H2N2S2	glycan	1931.5	1882.6	1833.8	1885.5	-0.025	0.983	0.941634	-0.012	0.494	0.941634

### Sheet: S3_conditions_CvsB
feature	type	mean_C	mean_B	median_C	median_B	log2FC	FC	p_MW	rank_biserial	AUC	FDR_MW
H4N6S4	glycan	6299.2	5534.7	5161.9	3104.3	0.598	1.513	0.00400905	0.427	0.714	0.139483
H4N5S3	glycan	218164	176162	225758	171490	0.332	1.259	0.00885178	0.389	0.694	0.139483
H4N5S4	glycan	124834	94687.2	120128	88466.4	0.431	1.348	0.0095868	0.385	0.692	0.139483
H5N5S4	glycan	64610.8	47022.4	61853	46394.9	0.488	1.402	0.0116677	0.374	0.687	0.139483
H4N4S3	glycan	203130	161361	187263	156622	0.373	1.295	0.012129	0.372	0.686	0.139483
H6N6S4	glycan	7111.3	5059.4	6525.9	4719.1	0.485	1.4	0.012129	0.372	0.686	0.139483
H5N6S4	glycan	18350.7	12924.5	17832.5	12192.9	0.539	1.453	0.0170632	0.354	0.677	0.168194
H4N4S4	glycan	198176	155700	185647	155590	0.384	1.305	0.0228468	0.338	0.669	0.197054
H2N2S1	glycan	4359	3259.8	4159.9	2999.8	0.476	1.391	0.0282376	0.326	0.663	0.216488
H5N5S3	glycan	87986.3	69745.3	88307.1	70558.1	0.36	1.284	0.0346906	0.314	0.657	0.232746
H4N6S3	glycan	40652.1	33266.9	41229.5	33017.1	0.358	1.282	0.0371045	0.31	0.655	0.232746
H3N3S5	glycan	3511	2646.3	3332.6	2574	0.441	1.357	0.0467095	0.296	0.648	0.245496
H5N6S3	glycan	22771.6	18038.8	22118.4	18720.8	0.395	1.315	0.0482391	0.294	0.647	0.245496
H3N6S3	glycan	23880.4	20126.7	23332.5	17999.9	0.367	1.289	0.0498107	0.291	0.646	0.245496
H4N4S2	glycan	186079	155758	180261	154939	0.285	1.218	0.0766919	0.263	0.632	0.352783
H4N6S2	glycan	39426	33944.4	38796	36730.6	0.258	1.196	0.0837728	0.257	0.629	0.36127
H3N5S4	glycan	9993.1	8249.6	8705	6678.8	0.376	1.298	0.0913739	0.251	0.626	0.370846
H3N3S4	glycan	7231.5	6172.7	6261.5	5100.9	0.315	1.244	0.0967425	0.247	0.623	0.370846
H4N5S5	glycan	27818.4	21964.1	23925.2	19840.9	0.336	1.262	0.108235	0.239	0.619	0.382407
H3N6S2	glycan	26110.3	22290.6	25388.1	22047.4	0.279	1.214	0.114373	0.235	0.617	0.382407
H5N6S2	glycan	21993	18247.6	21925.4	19239.4	0.312	1.242	0.117544	0.233	0.616	0.382407
H3N4S4	glycan	22095.7	18970.2	20772.5	15208.2	0.345	1.27	0.12409	0.229	0.614	0.382407
H1N3S1	glycan	3240.7	3888.6	2994.8	3812.2	-0.205	0.868	0.127469	-0.227	0.387	0.382407
H3N5S3	glycan	73135.7	63814.6	66767.4	60325.3	0.239	1.18	0.145445	0.217	0.608	0.418154
H5N5S2	glycan	80991.2	70207.5	80380.2	68545.8	0.252	1.191	0.182602	0.198	0.599	0.503983
H4N4S5	glycan	40409.2	33394.3	39252.5	30599.5	0.26	1.197	0.221168	0.182	0.591	0.586946
H4N5S2	glycan	205085	180149	193552	188285	0.198	1.147	0.231662	0.178	0.589	0.592025
H3N3S3	glycan	45171.5	40202.5	41858.6	37040.3	0.217	1.162	0.289421	0.158	0.579	0.713215
H3N4S3	glycan	66696.5	59545	61054.4	56615.3	0.19	1.141	0.315034	0.15	0.575	0.749564
H2N5S0	glycan	4438	4937.8	3517.8	3811.3	-0.157	0.897	0.335193	-0.144	0.428	0.770945
H3N3S2	glycan	39807.4	36134.1	35584.7	37360.2	0.152	1.111	0.456276	0.111	0.556	0.907015
H3N5S0	glycan	26048.5	25051.6	20726.7	26394.4	-0.039	0.973	0.456276	-0.111	0.444	0.907015
H2N4S2	glycan	7412	8319.4	6189.9	7257.4	-0.115	0.923	0.456276	-0.111	0.444	0.907015
H1N1S1	glycan	4678.7	4298.6	4566.1	4459.5	0.22	1.165	0.464582	0.109	0.555	0.907015
H4N6S1	glycan	16523.9	14804.1	14150.2	15135.2	0.172	1.126	0.498631	0.101	0.551	0.907015
H5N5S0	glycan	17039.8	13479.5	11778.5	11651.7	0.281	1.215	0.525014	0.095	0.548	0.907015
H2N3S2	glycan	16724.2	17411.8	15015.4	16215.7	-0.041	0.972	0.533964	-0.093	0.453	0.907015
H2N4S1	glycan	7324.3	7712	5779.1	7082.9	-0.067	0.955	0.533964	-0.093	0.453	0.907015
H5N5S1	glycan	54238.6	50283.6	49993.3	49695.1	0.177	1.131	0.552093	0.089	0.545	0.907015
H2N3S0_a	glycan	2508.1	2404.5	2102.5	2494.9	-0.097	0.935	0.552093	-0.089	0.455	0.907015
H3N4S2	glycan	82885.9	76378.7	77952.9	78586.5	0.129	1.093	0.570519	0.085	0.543	0.907015
H3N5S2	glycan	85437.3	79291.6	78273.2	79641.7	0.115	1.083	0.589232	0.081	0.54	0.907015
H4N6S0	glycan	8422.1	6224.6	4915.8	5392.1	0.284	1.218	0.589232	0.081	0.54	0.907015
H1N2S1	glycan	3709	3563	3541.7	3622.2	0.132	1.096	0.598694	0.079	0.539	0.907015
H2N2S0	glycan	2649.4	2304	2479.5	2141.3	0.134	1.097	0.608224	0.077	0.538	0.907015
H3N4S1	glycan	40683.4	38915	34223.2	41245.3	0.02	1.014	0.617822	-0.075	0.463	0.907015
H3N5S1	glycan	58593.9	56355	49907.2	55946.1	0.018	1.013	0.617822	-0.075	0.463	0.907015
H2N3S1	glycan	7182.4	7082.9	6879.6	6886.7	-0.027	0.981	0.656853	-0.067	0.467	0.916383
H3N4S0	glycan	11896.7	10800.3	9968.1	10952	0.01	1.007	0.676735	-0.063	0.469	0.916383
H4N4S1	glycan	93370.7	84962.2	80702.9	84328.1	0.153	1.112	0.686762	0.061	0.53	0.916383
H3N6S1	glycan	14482.3	12232.2	10425.5	11662.8	0.213	1.159	0.686762	0.061	0.53	0.916383
H1N2S0	glycan	2437.9	2283.8	2415.4	2184.4	0.04	1.028	0.71717	0.055	0.527	0.916383
H2N4S0	glycan	3256.7	3239.4	2429.5	2801	-0.081	0.945	0.71717	-0.055	0.473	0.916383
H2N3S0_b	glycan	6298.5	5277.1	4923.6	4983.8	0.128	1.092	0.71717	0.055	0.527	0.916383
H4N5S0	glycan	43914.7	42448.6	35498.1	41092.6	0.045	1.032	0.768837	-0.045	0.478	0.956086
H5N5S5	glycan	22023	19945.7	17936.6	16470.3	0.139	1.101	0.78981	0.04	0.52	0.956086
H4N4S0	glycan	37580.8	34254.3	31142.2	33502.7	0.123	1.089	0.78981	0.04	0.52	0.956086
H4N5S1	glycan	123438	117350	106931	125541	0.081	1.058	0.810937	-0.036	0.482	0.964735
H1N1S2	glycan	971.9	958.7	823	880.2	-0.014	0.99	0.832202	-0.032	0.484	0.966729
H0N1S0	glycan	5270.9	4956.7	5060.7	5369.7	0.123	1.089	0.85359	0.028	0.514	0.966729
H2N5S2	glycan	11300.4	12216.1	9003.1	10941.5	0.001	1.001	0.875087	-0.024	0.488	0.966729
H2N2S2	glycan	1931.5	1873.5	1833.8	1938.3	0.027	1.019	0.875087	-0.024	0.488	0.966729
H3N3S0	glycan	7605	6853.7	6263.6	6030.7	0.086	1.062	0.885871	0.022	0.511	0.966729
H2N5S1	glycan	6032.3	6333.6	4580.2	5258.8	-0.041	0.972	0.896676	-0.02	0.49	0.966729
H3N6S0	glycan	7525.1	6697.3	5394.4	6344.3	0.066	1.047	0.918342	-0.016	0.492	0.974856
H1N4S1	glycan	970.7	1230.7	779.8	862.1	-0.031	0.979	0.950951	-0.01	0.495	0.987043
H1N1S0	glycan	3486.9	3319.8	3367.8	3175.3	0.081	1.058	0.972738	0.006	0.503	0.987043
H1N3S0	glycan	1324	1268	1246.3	1160.2	0.05	1.035	0.972738	0.006	0.503	0.987043
H3N3S1	glycan	20570.1	19479.7	16815.8	17987.7	0.099	1.071	1	0	0.5	1

### Sheet: S3_conditions_AvsB
feature	type	mean_A	mean_B	median_A	median_B	log2FC	FC	p_MW	rank_biserial	AUC	FDR_MW
H3N3S0	glycan	26118.6	6853.7	20390.5	6030.7	1.932	3.816	1.45525e-08	0.909	0.954	6.86946e-07
H5N5S0	glycan	49724	13479.5	43621.3	11651.7	2.112	4.322	2.19874e-08	0.897	0.949	6.86946e-07
H4N4S0	glycan	93901.4	34254.3	91258.8	33502.7	1.568	2.964	2.98672e-08	0.889	0.944	6.86946e-07
H3N3S1	glycan	44812.9	19479.7	41697	17987.7	1.293	2.451	7.36279e-08	0.863	0.932	1.23746e-06
H1N1S0	glycan	6393.9	3319.8	6009.9	3175.3	1.042	2.059	8.96707e-08	0.858	0.929	1.23746e-06
H5N5S1	glycan	104916	50283.6	100556	49695.1	1.217	2.325	1.60795e-07	0.84	0.92	1.84914e-06
H4N5S0	glycan	92502.6	42448.6	85888.1	41092.6	1.297	2.456	2.14429e-07	0.832	0.916	2.03445e-06
H4N4S1	glycan	155472	84962.2	149976	84328.1	0.976	1.967	2.35878e-07	0.829	0.915	2.03445e-06
H2N2S0	glycan	4030.3	2304	3884.8	2141.3	0.842	1.793	2.315e-06	0.758	0.879	1.77484e-05
H3N3S2	glycan	52174.8	36134.1	51681.3	37360.2	0.596	1.512	4.24042e-06	0.738	0.869	2.92589e-05
H1N2S0	glycan	3238.4	2283.8	3232.2	2184.4	0.547	1.461	1.15596e-05	0.704	0.852	7.25104e-05
H3N5S3	glycan	32224.3	63814.6	25009.2	60325.3	-1.101	0.466	4.44068e-05	-0.655	0.172	0.000255339
H5N5S2	glycan	105115	70207.5	99318.8	68545.8	0.673	1.594	5.58025e-05	0.647	0.823	0.000296183
H4N6S0	glycan	10065.2	6224.6	9085.3	5392.1	0.976	1.967	6.48835e-05	0.641	0.821	0.000319783
H3N5S2	glycan	48426.9	79291.6	49083.2	79641.7	-0.804	0.573	0.000125984	-0.615	0.192	0.000543306
H2N5S2	glycan	5427.8	12216.1	5268.8	10941.5	-1.239	0.424	0.000125984	-0.615	0.192	0.000543306
H3N6S3	glycan	9875.4	20126.7	9069.1	17999.9	-1.086	0.471	0.000222634	-0.593	0.204	0.000903634
H2N3S0_a	glycan	4323.3	2404.5	4180	2494.9	0.848	1.8	0.000274265	0.584	0.792	0.00105135
H3N5S4	glycan	4045.5	8249.6	2710.7	6678.8	-1.163	0.447	0.000314707	-0.578	0.211	0.00108574
H3N3S4	glycan	8983.6	6172.7	9074.6	5100.9	0.672	1.594	0.000314707	0.578	0.789	0.00108574
H4N6S3	glycan	19575.3	33266.9	17094	33017.1	-0.86	0.551	0.000360679	-0.573	0.214	0.00113122
H2N3S0_b	glycan	7683	5277.1	7667.2	4983.8	0.606	1.522	0.000360679	0.573	0.786	0.00113122
H3N4S3	glycan	35962.1	59545	32543.4	56615.3	-0.768	0.587	0.000539078	-0.556	0.222	0.00152814
H3N6S2	glycan	13670.7	22290.6	13775.7	22047.4	-0.808	0.571	0.000539078	-0.556	0.222	0.00152814
H1N1S2	glycan	1395.2	958.7	1296.4	880.2	0.567	1.481	0.00057582	0.553	0.776	0.00152814
H4N5S1	glycan	157607	117350	151891	125541	0.541	1.455	0.00057582	0.553	0.776	0.00152814
H3N4S0	glycan	17692.7	10800.3	17691	10952	0.784	1.722	0.000849922	0.536	0.768	0.00217202
H4N4S2	glycan	201779	155758	192649	154939	0.443	1.359	0.00149385	0.51	0.755	0.00368128
H2N4S2	glycan	4423.6	8319.4	4055.5	7257.4	-0.921	0.528	0.00179323	-0.501	0.249	0.00426664
H1N1S1	glycan	5898.5	4298.6	6051.2	4459.5	0.616	1.533	0.00256347	0.484	0.742	0.00589598
H3N4S2	glycan	57821	76378.7	54622.1	78586.5	-0.43	0.742	0.00454218	-0.456	0.272	0.00979408
H4N5S4	glycan	65090	94687.2	52761.1	88466.4	-0.596	0.662	0.00454218	-0.456	0.272	0.00979408
H2N5S1	glycan	3542.5	6333.6	3360.6	5258.8	-0.823	0.565	0.00598017	-0.442	0.279	0.012504
H3N4S4	glycan	12224.1	18970.2	10630	15208.2	-0.64	0.642	0.0112331	-0.407	0.296	0.0227966
H4N6S2	glycan	26014.3	33944.4	24485.7	36730.6	-0.434	0.74	0.01671	-0.385	0.308	0.0329427
H2N4S1	glycan	5283.3	7712	5097.6	7082.9	-0.49	0.712	0.0212189	-0.37	0.315	0.0406696
H4N5S3	glycan	140719	176162	125489	171490	-0.367	0.775	0.0232998	-0.365	0.318	0.043451
H2N3S2	glycan	13374.1	17411.8	12243	16215.7	-0.446	0.734	0.0255557	-0.359	0.321	0.0464037
H4N6S4	glycan	2794.6	5534.7	1742.8	3104.3	-0.795	0.576	0.0320379	-0.345	0.328	0.0552653
H1N4S1	glycan	614.2	1230.7	609	862.1	-0.63	0.646	0.0320379	-0.345	0.328	0.0552653
H5N6S4	glycan	9067	12924.5	8015	12192.9	-0.658	0.634	0.0350004	-0.339	0.33	0.0589031
H4N5S5	glycan	16335.3	21964.1	15179.7	19840.9	-0.473	0.72	0.0365673	-0.336	0.332	0.0600749
H1N3S1	glycan	3017.9	3888.6	3257.6	3812.2	-0.329	0.796	0.0557939	-0.308	0.346	0.087495
H3N5S1	glycan	47135.1	56355	43738.3	55946.1	-0.252	0.84	0.0557939	-0.308	0.346	0.087495
H5N6S3	glycan	14414.2	18038.8	14320.5	18720.8	-0.352	0.783	0.0682002	-0.293	0.353	0.104574
H1N3S0	glycan	1535.2	1268	1335.9	1160.2	0.343	1.268	0.0827901	0.279	0.64	0.124185
H3N5S0	glycan	31271.5	25051.6	28757.4	26394.4	0.447	1.363	0.0962017	0.268	0.634	0.141232
H3N6S1	glycan	10360	12232.2	9563.9	11662.8	-0.176	0.885	0.243866	-0.188	0.406	0.350558
H3N3S5	glycan	3088.6	2646.3	2959.7	2574	0.26	1.197	0.258563	0.182	0.591	0.3641
H2N5S0	glycan	3696	4937.8	3497	3811.3	-0.244	0.845	0.297953	-0.168	0.416	0.403113
H5N5S3	glycan	80320.6	69745.3	77782.1	70558.1	0.222	1.166	0.297953	0.168	0.584	0.403113
H2N3S1	glycan	8045.8	7082.9	6986.9	6886.7	0.228	1.171	0.359515	0.148	0.574	0.477049
H3N6S0	glycan	7376.2	6697.3	6652.7	6344.3	0.265	1.202	0.408051	0.134	0.567	0.531236
H1N2S1	glycan	3899.1	3563	3715.5	3622.2	0.225	1.169	0.418206	0.131	0.566	0.534375
H4N4S4	glycan	141033	155700	132072	155590	-0.124	0.917	0.438959	-0.125	0.437	0.54086
H0N1S0	glycan	5630.3	4956.7	5280.5	5369.7	0.286	1.219	0.438959	0.125	0.563	0.54086
H6N6S4	glycan	5583.3	5059.4	5231.7	4719.1	0.159	1.116	0.516074	0.105	0.553	0.624722
H2N2S1	glycan	3634.1	3259.8	2997.2	2999.8	0.24	1.181	0.624643	0.08	0.54	0.74311
H4N6S1	glycan	15718.6	14804.1	15695.8	15135.2	0.17	1.125	0.637292	0.077	0.538	0.745308
H3N4S1	glycan	38881	38915	36737.8	41245.3	0.025	1.018	0.650047	-0.074	0.463	0.747554
H4N5S2	glycan	178827	180149	176324	188285	0.015	1.01	0.688921	-0.066	0.467	0.779271
H2N4S0	glycan	3015.9	3239.4	2720.7	2801	0.004	1.003	0.728633	0.057	0.528	0.810898
H5N5S4	glycan	46923.9	47022.4	39942.3	46394.9	-0.025	0.983	0.78272	-0.046	0.477	0.857265
H2N2S2	glycan	1882.6	1873.5	1885.5	1938.3	0.052	1.037	0.796419	-0.043	0.479	0.858639
H5N5S5	glycan	19952.6	19945.7	17222.9	16470.3	0.022	1.015	0.824002	-0.037	0.481	0.87471
H5N6S2	glycan	19057	18247.6	20200	19239.4	0.087	1.062	0.865778	0.028	0.514	0.905131
H4N4S5	glycan	33641.7	33394.3	30640.7	30599.5	0.012	1.009	0.936186	0.014	0.507	0.964132
H3N3S3	glycan	40569	40202.5	38729.9	37040.3	0.077	1.055	0.978709	-0.006	0.497	0.992902
H4N4S3	glycan	163901	161361	147592	156622	0.038	1.027	0.992902	-0.003	0.499	0.992902

### Sheet: S4_renale_KW
feature	type	H	eta2	p_KW	FDR_KW
H3N5S4	glycan	25.805	0.271	2.49125e-06	7.3689e-05
H3N4S4	glycan	25.626	0.268	2.72539e-06	7.3689e-05
H4N5S4	glycan	25.189	0.264	3.39137e-06	7.3689e-05
H3N6S3	glycan	24.727	0.258	4.27182e-06	7.3689e-05
H4N6S4	glycan	23.725	0.247	7.04869e-06	9.7272e-05
H2N2S1	glycan	22.9	0.238	1.06476e-05	0.000100393
H4N5S3	glycan	22.862	0.237	1.08564e-05	0.000100393
H3N5S3	glycan	22.722	0.235	1.16397e-05	0.000100393
H4N6S3	glycan	21.99	0.227	1.67855e-05	0.000128689
H3N6S2	glycan	21.121	0.217	2.59156e-05	0.000178818
H4N4S3	glycan	19.664	0.201	5.37073e-05	0.000336891
H5N6S4	glycan	19.307	0.197	6.42014e-05	0.000369158
H4N4S4	glycan	17.663	0.178	0.000146065	0.000775269
H3N4S3	glycan	17.513	0.176	0.000157435	0.000775931
H4N6S2	glycan	16.584	0.166	0.000250485	0.00115223
H5N5S4	glycan	16.425	0.164	0.000271217	0.00116962
H3N3S5	glycan	15.97	0.159	0.000340494	0.001382
H5N6S3	glycan	15.255	0.151	0.000486961	0.00186668
H4N5S5	glycan	13.457	0.13	0.0011962	0.00434409
H3N5S2	glycan	13.155	0.127	0.00139115	0.00479948
H3N3S1	glycan	11.639	0.11	0.00296843	0.00975342
H4N5S0	glycan	11.464	0.108	0.00324138	0.00987528
H3N3S0	glycan	11.433	0.107	0.00329176	0.00987528
H1N1S0	glycan	10.73	0.099	0.00467842	0.0134504
H4N4S0	glycan	10.564	0.097	0.00508181	0.0140258
H6N6S4	glycan	9.938	0.09	0.00695045	0.0184454
H3N4S2	glycan	9.745	0.088	0.00765256	0.0195565
H5N5S0	glycan	9.576	0.086	0.00832726	0.0205208
H5N5S1	glycan	9.21	0.082	0.0100028	0.0237999
H5N6S2	glycan	9.066	0.08	0.0107497	0.0247244
H5N5S3	glycan	7.612	0.064	0.0222368	0.0487721
H4N4S1	glycan	7.578	0.063	0.0226189	0.0487721
H4N5S2	glycan	6.988	0.057	0.0303789	0.0635196
H2N3S0_a	glycan	6.79	0.054	0.0335354	0.0674323
H1N1S2	glycan	6.751	0.054	0.0342048	0.0674323
H2N5S2	glycan	6.204	0.048	0.0449498	0.0861538
H4N4S5	glycan	6.106	0.047	0.0472198	0.0880585
H3N3S2	glycan	5.948	0.045	0.0511045	0.092795
H4N5S1	glycan	5.887	0.044	0.0526889	0.0932189
H3N6S1	glycan	5.784	0.043	0.055454	0.0956582
H3N3S3	glycan	5.617	0.041	0.0603095	0.101496
H0N1S0	glycan	5.46	0.039	0.0652263	0.105002
H4N6S1	glycan	5.453	0.039	0.0654363	0.105002
H2N2S0	glycan	5.275	0.037	0.071556	0.112213
H3N4S0	glycan	5.222	0.037	0.0734735	0.112659
H4N6S0	glycan	4.691	0.031	0.0958071	0.143711
H1N2S0	glycan	4.26	0.026	0.118865	0.174504
H2N3S0_b	glycan	4.03	0.023	0.133305	0.191626
H3N6S0	glycan	3.774	0.02	0.151541	0.209979
H3N5S0	glycan	3.766	0.02	0.152159	0.209979
H4N4S2	glycan	3.554	0.018	0.169112	0.228799
H2N5S1	glycan	3.47	0.017	0.176429	0.234107
H1N1S1	glycan	3.411	0.016	0.181638	0.236473
H1N4S1	glycan	3.347	0.015	0.187635	0.239756
H2N2S2	glycan	3.218	0.014	0.200064	0.250989
H3N5S1	glycan	2.9	0.01	0.234528	0.288972
H5N5S2	glycan	2.17	0.002	0.337934	0.405431
H3N3S4	glycan	2.153	0.002	0.340797	0.405431
H1N2S1	glycan	1.845	-0.002	0.397601	0.464991
H2N4S2	glycan	1.617	-0.004	0.44542	0.512233
H2N3S1	glycan	1.225	-0.009	0.541876	0.612942
H2N3S2	glycan	0.979	-0.012	0.612895	0.680044
H3N4S1	glycan	0.926	-0.012	0.629275	0.680044
H5N5S5	glycan	0.911	-0.012	0.634038	0.680044
H1N3S1	glycan	0.891	-0.013	0.640622	0.680044
H1N3S0	glycan	0.783	-0.014	0.676048	0.706778
H2N4S0	glycan	0.548	-0.016	0.760288	0.779277
H2N4S1	glycan	0.528	-0.017	0.767983	0.779277
H2N5S0	glycan	0.282	-0.02	0.86846	0.86846

### Sheet: S4_renale_CvsNO
feature	type	mean_C	mean_NO	median_C	median_NO	log2FC	FC	p_MW	rank_biserial	AUC	FDR_MW
H4N6S3	glycan	40652.1	29048	41229.5	30624.4	0.58	1.495	0.000894358	0.477	0.739	0.0353283
H3N6S3	glycan	23880.4	17087.8	23332.5	14789.2	0.68	1.603	0.00102401	0.472	0.736	0.0353283
H4N6S4	glycan	6299.2	5341	5161.9	3075.3	0.641	1.559	0.00206048	0.443	0.721	0.039041
H1N1S0	glycan	3486.9	4757.2	3367.8	4597.1	-0.421	0.747	0.00312843	-0.425	0.288	0.039041
H5N5S0	glycan	17039.8	31942.9	11778.5	27515	-0.799	0.575	0.00339487	-0.421	0.289	0.039041
H4N5S4	glycan	124834	90993.1	120128	82097.7	0.507	1.421	0.00339487	0.421	0.711	0.039041
H3N3S0	glycan	7605	14954	6263.6	10929.9	-0.785	0.58	0.00449811	-0.408	0.296	0.0394952
H4N5S0	glycan	43914.7	65828.4	35498.1	61666.9	-0.549	0.684	0.00486819	-0.405	0.298	0.0394952
H3N3S1	glycan	20570.1	31154.7	16815.8	28264.6	-0.472	0.721	0.0061495	-0.394	0.303	0.0394952
H5N5S1	glycan	54238.6	79094.3	49993.3	79205.8	-0.404	0.756	0.00663974	-0.39	0.305	0.0394952
H4N4S0	glycan	37580.8	62006.3	31142.2	59520.8	-0.608	0.656	0.00689781	-0.388	0.306	0.0394952
H1N1S2	glycan	971.9	1224.6	823	1103.2	-0.389	0.764	0.00716485	-0.387	0.307	0.0394952
H5N6S4	glycan	18350.7	12456.8	17832.5	12120.5	0.578	1.493	0.00744113	0.385	0.692	0.0394952
H4N5S3	glycan	218164	175502	225758	169179	0.355	1.279	0.010391	0.368	0.684	0.0477986
H3N5S3	glycan	73135.7	55806.9	66767.4	48589.7	0.541	1.455	0.010391	0.368	0.684	0.0477986
H3N6S2	glycan	26110.3	20395.3	25388.1	19182.9	0.472	1.387	0.0143394	0.352	0.676	0.0618385
H3N3S2	glycan	39807.4	46152.4	35584.7	46470.8	-0.181	0.882	0.0170617	-0.343	0.328	0.0692504
H4N4S1	glycan	93370.7	119663	80702.9	118792	-0.303	0.811	0.0182717	-0.339	0.33	0.0700414
H5N6S3	glycan	22771.6	17687.9	22118.4	18709.5	0.41	1.329	0.0209187	0.332	0.666	0.075968
H4N5S1	glycan	123438	143056	106931	144202	-0.214	0.862	0.0255146	-0.321	0.339	0.0880253
H2N2S0	glycan	2649.4	3155.2	2479.5	3000.2	-0.316	0.803	0.029988	-0.312	0.344	0.098532
H4N6S0	glycan	8422.1	9088.8	4915.8	8313.3	-0.399	0.758	0.0319577	-0.309	0.346	0.100231
H3N5S4	glycan	9993.1	7741.5	8705	6813.9	0.552	1.466	0.0409828	0.294	0.647	0.117826
H2N3S0_a	glycan	2508.1	3193.7	2102.5	2962.4	-0.477	0.718	0.0409828	-0.294	0.353	0.117826
H2N3S0_b	glycan	6298.5	7002.2	4923.6	6981.1	-0.308	0.808	0.0490938	-0.283	0.358	0.135499
H3N4S0	glycan	11896.7	13852.2	9968.1	12226.7	-0.344	0.788	0.0520805	-0.279	0.36	0.138214
H4N5S5	glycan	27818.4	21033.4	23925.2	19975.6	0.402	1.321	0.0568446	0.274	0.637	0.144188
H3N4S3	glycan	66696.5	54132.7	61054.4	50622.1	0.379	1.301	0.058511	0.272	0.636	0.144188
H1N1S1	glycan	4678.7	5387.5	4566.1	5229	-0.196	0.873	0.0637555	-0.267	0.367	0.145985
H4N6S2	glycan	39426	33089.3	38796	34506.9	0.317	1.246	0.0637555	0.267	0.633	0.145985
H3N5S2	glycan	85437.3	69967.8	78273.2	69512.8	0.379	1.3	0.0655877	0.265	0.632	0.145985
H3N5S0	glycan	26048.5	29240	20726.7	26401.4	-0.277	0.825	0.0713462	-0.26	0.37	0.15384
H4N4S4	glycan	198176	165678	185647	164448	0.275	1.21	0.0864028	0.247	0.623	0.18066
H3N6S0	glycan	7525.1	7832.2	5394.4	6497.3	-0.186	0.879	0.115144	-0.227	0.387	0.23281
H6N6S4	glycan	7111.3	5711.8	6525.9	5425.2	0.302	1.233	0.118092	0.225	0.613	0.23281
H2N5S2	glycan	11300.4	9991.1	9003.1	7957.7	0.48	1.394	0.133729	0.216	0.608	0.256313
H0N1S0	glycan	5270.9	5897.9	5060.7	5798.2	-0.186	0.879	0.154553	-0.205	0.397	0.280636
H1N2S0	glycan	2437.9	2685	2415.4	2768	-0.194	0.874	0.154553	-0.205	0.397	0.280636
H5N5S4	glycan	64610.8	53660.5	61853	54851.5	0.3	1.231	0.162016	0.201	0.601	0.286644
H5N5S2	glycan	80991.2	91538	80380.2	86116.5	-0.109	0.928	0.194601	-0.187	0.407	0.334887
H3N4S4	glycan	22095.7	19601.9	20772.5	17698.7	0.264	1.201	0.198991	0.185	0.593	0.334887
H3N3S4	glycan	7231.5	8171.6	6261.5	7924.5	-0.131	0.913	0.212592	-0.18	0.41	0.349259
H3N4S2	glycan	82885.9	72368.7	77952.9	71030.4	0.24	1.181	0.222025	0.176	0.588	0.356273
H2N2S2	glycan	1931.5	1987.7	1833.8	2060.2	-0.079	0.947	0.333009	-0.14	0.43	0.510614
H2N4S2	glycan	7412	6716.2	6189.9	5887	0.332	1.258	0.333009	0.14	0.57	0.510614
H4N4S3	glycan	203130	184700	187263	186615	0.171	1.126	0.345803	0.136	0.568	0.51723
H2N3S1	glycan	7182.4	7785.4	6879.6	7020.1	-0.145	0.905	0.352316	-0.134	0.433	0.51723
H1N3S0	glycan	1324	1471.4	1246.3	1328.8	-0.162	0.894	0.365573	-0.131	0.435	0.525511
H5N5S5	glycan	22023	18674.3	17936.6	16173.3	0.249	1.188	0.400054	0.122	0.561	0.563341
H2N5S1	glycan	6032.3	5807.2	4580.2	4272.4	0.277	1.212	0.414377	0.118	0.559	0.570468
H5N5S3	glycan	87986.3	80785.1	88307.1	83352	0.16	1.117	0.42165	0.116	0.558	0.570468
H4N4S2	glycan	186079	191162	180261	179106	-0.005	0.996	0.466837	-0.105	0.447	0.607769
H3N4S1	glycan	40683.4	39996.5	34223.2	41305.4	-0.013	0.991	0.466837	-0.105	0.447	0.607769
H1N2S1	glycan	3709	3996.5	3541.7	3973.6	-0.089	0.94	0.539385	-0.089	0.456	0.689214
H4N6S1	glycan	16523.9	16840.3	14150.2	16733.4	-0.033	0.977	0.556241	-0.085	0.457	0.697829
H2N5S0	glycan	4438	4704.7	3517.8	3726.7	-0.064	0.957	0.59947	-0.076	0.462	0.736358
H4N4S5	glycan	40409.2	36110.1	39252.5	34690.3	0.135	1.098	0.608296	0.074	0.537	0.736358
H2N4S1	glycan	7324.3	6707.4	5779.1	6159.1	0.182	1.135	0.626118	0.071	0.535	0.744864
H5N6S2	glycan	21993	20552.5	21925.4	22033.6	0.135	1.098	0.653262	0.065	0.533	0.761778
H4N5S2	glycan	205085	190585	193552	194621	0.119	1.086	0.662416	0.064	0.532	0.761778
H2N3S2	glycan	16724.2	15837.7	15015.4	15770.3	0.151	1.11	0.699524	0.056	0.528	0.778503
H1N4S1	glycan	970.7	1135.3	779.8	769.2	0.115	1.083	0.699524	0.056	0.528	0.778503
H2N4S0	glycan	3256.7	3232.1	2429.5	2762.5	-0.066	0.955	0.74693	-0.047	0.476	0.818066
H2N2S1	glycan	4359	4425	4159.9	4285.8	-0.082	0.944	0.805092	-0.036	0.482	0.867989
H3N5S1	glycan	58593.9	55480.4	49907.2	56308.4	0.07	1.049	0.824739	-0.033	0.484	0.875492
H1N3S1	glycan	3240.7	3483.5	2994.8	3350.4	0.018	1.012	0.864353	-0.025	0.487	0.900413
H3N3S5	glycan	3511	3373.3	3332.6	3439.8	0.017	1.012	0.874314	-0.024	0.488	0.900413
H3N3S3	glycan	45171.5	43503.8	41858.6	44383.7	0.08	1.057	0.934444	-0.013	0.494	0.948186
H3N6S1	glycan	14482.3	13338.7	10425.5	12171.5	0.107	1.077	0.994952	-0.002	0.499	0.994952

### Sheet: S4_renale_CvsYes
feature	type	mean_C	mean_Yes	median_C	median_Yes	log2FC	FC	p_MW	rank_biserial	AUC	FDR_MW
H3N5S4	glycan	9993.1	4133.9	8705	3290.7	1.472	2.775	3.77794e-07	0.772	0.886	2.04983e-05
H3N4S4	glycan	22095.7	10617.5	20772.5	8770.1	1.162	2.237	5.94152e-07	0.759	0.879	2.04983e-05
H4N5S4	glycan	124834	65854.1	120128	54597.1	1.009	2.012	2.21252e-06	0.719	0.86	4.6644e-05
H4N5S3	glycan	218164	137086	225758	125715	0.717	1.644	3.38e-06	0.706	0.853	4.6644e-05
H3N5S3	glycan	73135.7	37951.6	66767.4	33092.5	1.113	2.163	3.38e-06	0.706	0.853	4.6644e-05
H3N6S3	glycan	23880.4	12266	23332.5	9480.2	1.209	2.312	4.46534e-06	0.697	0.849	5.13515e-05
H3N6S2	glycan	26110.3	14883.3	25388.1	14288.8	0.955	1.939	5.88026e-06	0.689	0.844	5.79626e-05
H4N6S4	glycan	6299.2	2686.1	5161.9	1735.9	1.439	2.712	6.73975e-06	0.684	0.842	5.81304e-05
H2N2S1	glycan	4359	2272.9	4159.9	2322.7	0.881	1.842	1.23294e-05	0.664	0.832	8.50732e-05
H4N4S3	glycan	203130	136018	187263	130220	0.574	1.488	1.23294e-05	0.664	0.832	8.50732e-05
H4N6S3	glycan	40652.1	22961.8	41229.5	17932.1	1.057	2.081	2.68977e-05	0.638	0.819	0.000168722
H3N4S3	glycan	66696.5	39554.1	61054.4	34764.2	0.826	1.773	3.46625e-05	0.629	0.815	0.000199309
H4N6S2	glycan	39426	26056.3	38796	25733.4	0.675	1.596	4.73796e-05	0.618	0.809	0.000231865
H4N4S4	glycan	198176	127142	185647	110577	0.656	1.575	5.04054e-05	0.616	0.808	0.000231865
H5N6S4	glycan	18350.7	9149.9	17832.5	6689.9	1.233	2.351	5.04054e-05	0.616	0.808	0.000231865
H5N5S4	glycan	64610.8	38890.6	61853	33519.7	0.744	1.675	6.44403e-05	0.607	0.804	0.000277899
H5N6S3	glycan	22771.6	14385.2	22118.4	13410.2	0.773	1.709	0.000209816	0.564	0.782	0.000851421
H3N5S2	glycan	85437.3	55835.1	78273.2	58258	0.7	1.625	0.00022211	0.561	0.781	0.000851421
H4N5S5	glycan	27818.4	16756.4	23925.2	13962.6	0.788	1.726	0.000457346	0.533	0.766	0.00166089
H3N3S5	glycan	3511	2265.4	3332.6	2150.5	0.662	1.582	0.000537745	0.526	0.763	0.00185522
H6N6S4	glycan	7111.3	4860.5	6525.9	4696.8	0.528	1.442	0.0016707	0.478	0.739	0.00548943
H3N4S2	glycan	82885.9	60346.7	77952.9	55827.3	0.479	1.394	0.00213333	0.467	0.734	0.00669089
H3N3S1	glycan	20570.1	33872.2	16815.8	30383.7	-0.667	0.63	0.00327209	-0.447	0.276	0.00981628
H5N6S2	glycan	21993	16373.2	21925.4	15588	0.428	1.346	0.00451439	0.432	0.716	0.0129789
H4N5S0	glycan	43914.7	70508.8	35498.1	61298.2	-0.695	0.618	0.00472315	-0.43	0.285	0.0130359
H3N3S0	glycan	7605	18738.8	6263.6	12049.8	-1.035	0.488	0.00540287	-0.423	0.288	0.0143384
H4N4S0	glycan	37580.8	67823.7	31142.2	50429.3	-0.757	0.592	0.00644632	-0.414	0.293	0.0164739
H5N5S3	glycan	87986.3	68302.7	88307.1	69173.2	0.353	1.277	0.00948378	0.395	0.697	0.0233707
H1N1S0	glycan	3486.9	5041.4	3367.8	5187.2	-0.484	0.715	0.012669	-0.379	0.31	0.0301434
H2N5S2	glycan	11300.4	7267.8	9003.1	7455.9	0.816	1.761	0.013194	0.377	0.689	0.0303462
H4N5S2	glycan	205085	166052	193552	165804	0.277	1.211	0.0161181	0.366	0.683	0.0358758
H5N5S1	glycan	54238.6	76931.9	49993.3	64104.1	-0.489	0.712	0.0195972	-0.355	0.322	0.0422565
H2N3S0_a	glycan	2508.1	3609.5	2102.5	3314.4	-0.591	0.664	0.0246234	-0.342	0.329	0.0514853
H4N4S1	glycan	93370.7	122356	80702.9	111395	-0.393	0.762	0.0255616	-0.34	0.33	0.051875
H4N4S5	glycan	40409.2	30391.1	39252.5	26972.7	0.397	1.316	0.0265305	0.338	0.669	0.0523031
H5N5S0	glycan	17039.8	31944.7	11778.5	18003.2	-0.789	0.579	0.0296301	-0.331	0.334	0.0567909
H3N3S3	glycan	45171.5	36625.7	41858.6	33256	0.296	1.228	0.033036	0.325	0.662	0.0599864
H3N6S1	glycan	14482.3	8789	10425.5	8822.6	0.54	1.454	0.033036	0.325	0.662	0.0599864
H1N2S0	glycan	2437.9	2873	2415.4	2837.3	-0.292	0.817	0.0536912	-0.294	0.353	0.0949921
H2N5S1	glycan	6032.3	3829.7	4580.2	3557.9	0.499	1.413	0.0555094	0.292	0.646	0.0957536
H3N4S0	glycan	11896.7	14866.4	9968.1	13473.2	-0.443	0.735	0.0633025	-0.283	0.359	0.106534
H1N4S1	glycan	970.7	652.3	779.8	604.5	0.503	1.417	0.0719786	0.274	0.637	0.118251
H2N2S0	glycan	2649.4	3217.5	2479.5	2943.8	-0.27	0.829	0.107097	-0.246	0.377	0.171853
H4N6S1	glycan	16523.9	13372.4	14150.2	12854.2	0.227	1.171	0.110282	0.243	0.622	0.172942
H3N5S0	glycan	26048.5	26988	20726.7	29483	-0.255	0.838	0.158819	-0.215	0.393	0.243523
H3N5S1	glycan	58593.9	47039.5	49907.2	45061.6	0.239	1.18	0.163136	0.213	0.606	0.244704
H4N5S1	glycan	123438	131578	106931	136238	-0.17	0.889	0.172034	-0.208	0.396	0.25256
H4N4S2	glycan	186079	164751	180261	155717	0.137	1.1	0.244678	0.178	0.589	0.351725
H2N4S2	glycan	7412	5873.8	6189.9	5866.5	0.381	1.303	0.250589	0.175	0.588	0.35287
H1N1S2	glycan	971.9	1128.4	823	1026.1	-0.199	0.871	0.275223	-0.167	0.417	0.379808
H2N3S2	glycan	16724.2	14771.4	15015.4	13913	0.228	1.171	0.329313	0.149	0.575	0.430009
H1N3S1	glycan	3240.7	3398.5	2994.8	3439.6	-0.104	0.931	0.336529	-0.147	0.427	0.430009
H3N3S2	glycan	39807.4	42074.4	35584.7	43025.6	-0.116	0.923	0.336529	-0.147	0.427	0.430009
H0N1S0	glycan	5270.9	4577.1	5060.7	4830.3	0.175	1.129	0.336529	0.147	0.573	0.430009
H2N2S2	glycan	1931.5	1745.8	1833.8	1725.7	0.097	1.069	0.39787	0.129	0.565	0.499145
H2N3S1	glycan	7182.4	7317.3	6879.6	6858.4	-0.142	0.906	0.414198	-0.125	0.438	0.510351
H1N2S1	glycan	3709	3417.3	3541.7	3474.9	0.145	1.106	0.483357	0.107	0.554	0.575028
H2N4S0	glycan	3256.7	2996.8	2429.5	2972	-0.105	0.93	0.483357	-0.107	0.446	0.575028
H2N4S1	glycan	7324.3	6193.6	5779.1	5709.8	0.184	1.136	0.492422	0.105	0.553	0.575883
H3N3S4	glycan	7231.5	6919.6	6261.5	6485.1	0.097	1.069	0.597852	0.081	0.541	0.68753
H1N3S0	glycan	1324	1322.8	1246.3	1294.6	-0.08	0.946	0.659372	-0.068	0.466	0.733817
H1N1S1	glycan	4678.7	4782.7	4566.1	4953.7	0.03	1.021	0.659372	-0.068	0.466	0.733817
H2N3S0_b	glycan	6298.5	5899.3	4923.6	5655.9	-0.028	0.981	0.712484	-0.057	0.471	0.78034
H4N6S0	glycan	8422.1	7084.2	4915.8	6970.3	0.011	1.008	0.789193	-0.042	0.479	0.836719
H5N5S2	glycan	80991.2	83703.7	80380.2	78409.6	-0.07	0.953	0.80034	-0.039	0.48	0.836719
H2N5S0	glycan	4438	3822.4	3517.8	3464.1	0.004	1.003	0.80034	-0.039	0.48	0.836719
H3N4S1	glycan	40683.4	37570	34223.2	36208.4	0.033	1.023	0.868003	-0.026	0.487	0.893913
H3N6S0	glycan	7525.1	6089.7	5394.4	5730.9	0.071	1.05	0.948148	0.011	0.505	0.962091
H5N5S5	glycan	22023	21489.7	17936.6	17262.6	-0.018	0.988	0.982705	-0.004	0.498	0.982705

### Sheet: S4_renale_NOvsYes
feature	type	mean_NO	mean_Yes	median_NO	median_Yes	log2FC	FC	p_MW	rank_biserial	AUC	FDR_MW
H2N2S1	glycan	4425	2272.9	4285.8	2322.7	0.964	1.95	4.80132e-05	0.655	0.828	0.00331291
H3N3S5	glycan	3373.3	2265.4	3439.8	2150.5	0.645	1.564	0.000296453	0.583	0.792	0.0102276
H3N4S4	glycan	19601.9	10617.5	17698.7	8770.1	0.897	1.863	0.000446141	0.566	0.783	0.0102613
H4N4S3	glycan	184700	136018	186615	130220	0.402	1.322	0.00161161	0.509	0.754	0.0278002
H3N5S4	glycan	7741.5	4133.9	6813.9	3290.7	0.921	1.893	0.00368854	0.468	0.734	0.0509019
H4N4S4	glycan	165678	127142	164448	110577	0.381	1.302	0.00755475	0.431	0.716	0.0868796
H5N5S4	glycan	53660.5	38890.6	54851.5	33519.7	0.444	1.361	0.00932583	0.42	0.71	0.091926
H4N5S4	glycan	90993.1	65854.1	82097.7	54597.1	0.502	1.416	0.0147257	0.394	0.697	0.112312
H4N6S1	glycan	16840.3	13372.4	16733.4	12854.2	0.26	1.198	0.0154699	0.391	0.695	0.112312
H5N6S2	glycan	20552.5	16373.2	22033.6	15588	0.293	1.225	0.0170582	0.385	0.693	0.112312
H0N1S0	glycan	5897.9	4577.1	5798.2	4830.3	0.361	1.284	0.0179048	0.382	0.691	0.112312
H4N5S3	glycan	175502	137086	169179	125715	0.362	1.285	0.020669	0.374	0.687	0.1161
H3N4S3	glycan	54132.7	39554.1	50622.1	34764.2	0.446	1.363	0.0227123	0.368	0.684	0.1161
H3N5S3	glycan	55806.9	37951.6	48589.7	33092.5	0.572	1.487	0.0237983	0.365	0.682	0.1161
H4N5S2	glycan	190585	166052	194621	165804	0.158	1.115	0.0273305	0.356	0.678	0.1161
H4N6S4	glycan	5341	2686.1	3075.3	1735.9	0.799	1.739	0.0273305	0.356	0.678	0.1161
H5N6S4	glycan	12456.8	9149.9	12120.5	6689.9	0.655	1.575	0.0286044	0.353	0.677	0.1161
H3N6S1	glycan	13338.7	8789	12171.5	8822.6	0.432	1.349	0.034224	0.342	0.671	0.122284
H4N6S2	glycan	33089.3	26056.3	34506.9	25733.4	0.358	1.282	0.034224	0.342	0.671	0.122284
H3N6S2	glycan	20395.3	14883.3	19182.9	14288.8	0.483	1.398	0.0373712	0.336	0.668	0.122284
H4N4S5	glycan	36110.1	30391.1	34690.3	26972.7	0.262	1.199	0.0373712	0.336	0.668	0.122284
H5N5S3	glycan	80785.1	68302.7	83352	69173.2	0.193	1.143	0.0390351	0.333	0.667	0.122284
H3N3S3	glycan	43503.8	36625.7	44383.7	33256	0.216	1.161	0.0407615	0.33	0.665	0.122284
H4N5S5	glycan	21033.4	16756.4	19975.6	13962.6	0.386	1.307	0.0463335	0.322	0.661	0.12788
H3N6S3	glycan	17087.8	12266	14789.2	9480.2	0.528	1.442	0.0463335	0.322	0.661	0.12788
H4N4S2	glycan	191162	164751	179106	155717	0.142	1.103	0.0525334	0.313	0.657	0.139416
H3N4S2	glycan	72368.7	60346.7	71030.4	55827.3	0.239	1.18	0.0570406	0.307	0.654	0.14577
H2N2S2	glycan	1987.7	1745.8	2060.2	1725.7	0.175	1.129	0.0644009	0.299	0.649	0.158702
H3N6S0	glycan	7832.2	6089.7	6497.3	5730.9	0.256	1.195	0.0697305	0.293	0.647	0.165911
H5N6S3	glycan	17687.9	14385.2	18709.5	13410.2	0.363	1.286	0.075417	0.287	0.644	0.173459
H4N6S3	glycan	29048	22961.8	30624.4	17932.1	0.477	1.392	0.0783991	0.284	0.642	0.174501
H3N5S1	glycan	55480.4	47039.5	56308.4	45061.6	0.169	1.124	0.109769	0.259	0.629	0.236688
H6N6S4	glycan	5711.8	4860.5	5425.2	4696.8	0.227	1.17	0.135693	0.241	0.621	0.283722
H3N5S2	glycan	69967.8	55835.1	69512.8	58258	0.321	1.25	0.14044	0.239	0.619	0.28501
H1N2S1	glycan	3996.5	3417.3	3973.6	3474.9	0.234	1.176	0.150316	0.233	0.616	0.288105
H4N6S0	glycan	9088.8	7084.2	8313.3	6970.3	0.41	1.329	0.150316	0.233	0.616	0.288105
H3N3S2	glycan	46152.4	42074.4	46470.8	43025.6	0.065	1.046	0.177313	0.218	0.609	0.330665
H2N3S0_b	glycan	7002.2	5899.3	6981.1	5655.9	0.28	1.214	0.183121	0.216	0.608	0.332509
H1N4S1	glycan	1135.3	652.3	769.2	604.5	0.389	1.309	0.195158	0.21	0.605	0.34528
H4N5S1	glycan	143056	131578	144202	136238	0.044	1.031	0.20139	0.207	0.603	0.347398
H5N5S2	glycan	91538	83703.7	86116.5	78409.6	0.038	1.027	0.220954	0.198	0.599	0.37185
H3N3S4	glycan	8171.6	6919.6	7924.5	6485.1	0.228	1.171	0.234732	0.193	0.596	0.385631
H1N1S1	glycan	5387.5	4782.7	5229	4953.7	0.227	1.17	0.271805	0.178	0.589	0.436152
H1N1S2	glycan	1224.6	1128.4	1103.2	1026.1	0.19	1.141	0.321342	0.161	0.58	0.503923
H3N4S1	glycan	39996.5	37570	41305.4	36208.4	0.046	1.032	0.330138	0.158	0.579	0.506212
H2N5S1	glycan	5807.2	3829.7	4272.4	3557.9	0.221	1.166	0.386148	0.141	0.57	0.579222
H5N5S5	glycan	18674.3	21489.7	16173.3	17262.6	-0.266	0.832	0.426526	-0.129	0.435	0.626177
H2N5S2	glycan	9991.1	7267.8	7957.7	7455.9	0.337	1.263	0.469265	0.118	0.559	0.674568
H1N3S1	glycan	3483.5	3398.5	3350.4	3439.6	-0.122	0.919	0.537588	-0.101	0.45	0.741871
H2N3S0_a	glycan	3193.7	3609.5	2962.4	3314.4	-0.114	0.924	0.537588	-0.101	0.45	0.741871
H2N3S2	glycan	15837.7	14771.4	15770.3	13913	0.077	1.055	0.561424	0.095	0.547	0.759574
H1N2S0	glycan	2685	2873	2768	2837.3	-0.098	0.934	0.58576	-0.089	0.455	0.777258
H2N3S1	glycan	7785.4	7317.3	7020.1	6858.4	0.002	1.002	0.598109	0.086	0.543	0.77867
H3N3S0	glycan	14954	18738.8	10929.9	12049.8	-0.251	0.84	0.610575	-0.083	0.458	0.780179
H2N4S0	glycan	3232.1	2996.8	2762.5	2972	-0.039	0.973	0.648643	-0.075	0.463	0.813752
H3N3S1	glycan	31154.7	33872.2	28264.6	30383.7	-0.195	0.874	0.661546	-0.072	0.464	0.81512
H4N5S0	glycan	65828.4	70508.8	61666.9	61298.2	-0.147	0.903	0.687653	-0.066	0.467	0.832422
H3N4S0	glycan	13852.2	14866.4	12226.7	13473.2	-0.099	0.934	0.768123	-0.049	0.476	0.913802
H1N1S0	glycan	4757.2	5041.4	4597.1	5187.2	-0.063	0.957	0.795563	-0.043	0.478	0.915529
H1N3S0	glycan	1471.4	1322.8	1328.8	1294.6	0.082	1.059	0.80938	0.04	0.52	0.915529
H4N4S0	glycan	62006.3	67823.7	59520.8	50429.3	-0.149	0.902	0.80938	-0.04	0.48	0.915529
H2N5S0	glycan	4704.7	3822.4	3726.7	3464.1	0.068	1.048	0.837191	0.034	0.517	0.931712
H2N4S1	glycan	6707.4	6193.6	6159.1	5709.8	0.001	1.001	0.865206	0.029	0.514	0.947606
H2N4S2	glycan	6716.2	5873.8	5887	5866.5	0.05	1.035	0.935912	0.014	0.507	0.96385
H4N4S1	glycan	119663	122356	118792	111395	-0.09	0.94	0.935912	-0.014	0.493	0.96385
H2N2S0	glycan	3155.2	3217.5	3000.2	2943.8	0.046	1.032	0.935912	0.014	0.507	0.96385
H3N5S0	glycan	29240	26988	26401.4	29483	0.022	1.015	0.935912	-0.014	0.493	0.96385
H5N5S0	glycan	31942.9	31944.7	27515	18003.2	0.009	1.007	0.950133	0.011	0.506	0.964105
H5N5S1	glycan	79094.3	76931.9	79205.8	64104.1	-0.085	0.943	0.978617	-0.006	0.497	0.978617

### Sheet: S5_VIP_importance
design	feature	PLSDA_VIP	rf_importance
conditions	H3N3S0	1.571	0.04352
conditions	H5N5S0	1.506	0.03354
conditions	H3N5S3	1.481	0.03284
conditions	H3N3S1	1.476	0.03471
conditions	H4N4S0	1.469	0.02925
conditions	H3N6S3	1.464	0.03247
conditions	H3N5S4	1.404	0.02799
conditions	H3N6S2	1.388	0.01979
conditions	H4N6S3	1.38	0.02104
conditions	H5N5S1	1.371	0.03542
conditions	H1N1S0	1.37	0.03599
conditions	H3N5S2	1.368	0.01492
conditions	H4N5S0	1.331	0.01909
conditions	H4N5S4	1.328	0.01479
conditions	H4N4S1	1.308	0.01887
conditions	H3N4S3	1.278	0.01183
conditions	H1N1S2	1.272	0.01562
conditions	H4N5S3	1.208	0.00935
conditions	H2N2S0	1.189	0.01313
conditions	H2N5S2	1.184	0.00782
conditions	H3N3S4	1.149	0.02077
conditions	H3N4S4	1.141	0.01426
conditions	H4N6S4	1.129	0.01902
conditions	H5N6S4	1.127	0.00974
conditions	H1N2S0	1.107	0.01817
conditions	H4N6S2	1.106	0.01135
conditions	H3N3S2	1.047	0.01409
conditions	H4N5S5	1.027	0.00721
conditions	H5N6S3	0.989	0.01156
conditions	H2N4S2	0.985	0.00854
conditions	H5N5S2	0.983	0.01166
conditions	H3N4S2	0.97	0.0124
conditions	H2N3S0_a	0.952	0.01256
conditions	H3N4S0	0.938	0.00772
conditions	H4N4S4	0.929	0.00863
conditions	H4N6S0	0.893	0.01168
conditions	H4N5S1	0.892	0.01162
conditions	H1N1S1	0.879	0.01138
conditions	H4N4S2	0.864	0.01072
conditions	H5N5S4	0.845	0.00781
conditions	H1N3S1	0.83	0.01867
conditions	H4N4S3	0.82	0.00935
conditions	H2N3S0_b	0.808	0.00925
conditions	H2N5S1	0.776	0.00909
conditions	H3N3S5	0.757	0.01301
conditions	H4N4S5	0.753	0.0057
conditions	H6N6S4	0.738	0.00963
conditions	H4N5S2	0.686	0.01197
conditions	H2N3S2	0.675	0.0089
conditions	H3N5S0	0.665	0.00874
conditions	H3N5S1	0.66	0.00763
conditions	H5N5S3	0.643	0.01246
conditions	H1N4S1	0.639	0.00679
conditions	H2N2S1	0.626	0.0137
conditions	H3N3S3	0.609	0.01046
conditions	H1N2S1	0.598	0.00869
conditions	H3N6S1	0.597	0.01509
conditions	H2N4S1	0.584	0.00611
conditions	H5N5S5	0.564	0.00583
conditions	H5N6S2	0.561	0.00933
conditions	H3N4S1	0.542	0.0098
conditions	H3N6S0	0.505	0.01114
conditions	H1N3S0	0.494	0.00932
conditions	H4N6S1	0.466	0.01128
conditions	H0N1S0	0.465	0.01002
conditions	H2N4S0	0.462	0.00727
conditions	H2N2S2	0.401	0.01415
conditions	H2N3S1	0.398	0.00767
conditions	H2N5S0	0.398	0.00608
renal involvement	H2N2S1	1.958	0.02812
renal involvement	H5N5S5	1.927	0.01385
renal involvement	H1N3S1	1.87	0.02088
renal involvement	H3N4S4	1.618	0.04374
renal involvement	H3N3S5	1.495	0.02133
renal involvement	H3N5S4	1.448	0.03437
renal involvement	H1N2S0	1.372	0.0134
renal involvement	H4N5S4	1.321	0.025
renal involvement	H4N6S3	1.281	0.03063
renal involvement	H3N6S3	1.278	0.03544
renal involvement	H4N5S3	1.251	0.01443
renal involvement	H3N5S3	1.226	0.02386
renal involvement	H3N6S2	1.21	0.0192
renal involvement	H4N6S4	1.174	0.02497
renal involvement	H5N6S4	1.17	0.01692
renal involvement	H5N6S3	1.164	0.0086
renal involvement	H2N4S2	1.157	0.01054
renal involvement	H2N2S2	1.135	0.02376
renal involvement	H2N3S2	1.13	0.0093
renal involvement	H4N6S2	1.123	0.01119
renal involvement	H3N4S3	1.089	0.01263
renal involvement	H4N4S3	1.073	0.01808
renal involvement	H4N5S5	1.072	0.01017
renal involvement	H1N1S0	1.059	0.01026
renal involvement	H4N4S4	1.047	0.016
renal involvement	H3N5S2	1.047	0.00902
renal involvement	H5N5S4	1.011	0.01104
renal involvement	H3N3S3	0.985	0.0105
renal involvement	H3N3S1	0.974	0.01594
renal involvement	H6N6S4	0.972	0.01416
renal involvement	H3N3S0	0.962	0.01082
renal involvement	H3N3S4	0.957	0.01139
renal involvement	H3N4S2	0.911	0.00875
renal involvement	H1N2S1	0.909	0.00992
renal involvement	H5N5S3	0.899	0.01146
renal involvement	H4N5S2	0.88	0.00977
renal involvement	H3N3S2	0.853	0.01238
renal involvement	H4N4S0	0.842	0.01214
renal involvement	H2N5S2	0.842	0.00732
renal involvement	H5N5S1	0.836	0.01731
renal involvement	H5N6S2	0.835	0.01066
renal involvement	H4N5S0	0.83	0.01406
renal involvement	H4N4S5	0.819	0.01233
renal involvement	H1N1S2	0.79	0.02443
renal involvement	H5N5S0	0.766	0.01254
renal involvement	H5N5S2	0.759	0.00954
renal involvement	H2N3S1	0.757	0.01291
renal involvement	H4N4S1	0.747	0.01069
renal involvement	H0N1S0	0.726	0.01546
renal involvement	H2N4S1	0.725	0.00923
renal involvement	H2N3S0_a	0.695	0.01147
renal involvement	H2N3S0_b	0.685	0.01335
renal involvement	H2N5S1	0.676	0.01017
renal involvement	H3N6S1	0.669	0.01332
renal involvement	H1N3S0	0.666	0.01085
renal involvement	H1N1S1	0.647	0.01163
renal involvement	H4N5S1	0.646	0.01418
renal involvement	H2N2S0	0.606	0.00816
renal involvement	H4N6S0	0.571	0.01452
renal involvement	H3N4S0	0.561	0.00895
renal involvement	H1N4S1	0.545	0.00862
renal involvement	H4N6S1	0.488	0.01097
renal involvement	H3N5S0	0.465	0.00969
renal involvement	H3N5S1	0.44	0.00574
renal involvement	H4N4S2	0.409	0.00905
renal involvement	H3N6S0	0.408	0.01549
renal involvement	H2N5S0	0.354	0.00815
renal involvement	H3N4S1	0.303	0.00754
renal involvement	H2N4S0	0.149	0.00769

### Sheet: S6_data_matrix
feature	type	C01P019	C01P022	C01P024	C01P025	C01P029	C01P030	C01P031	C01P032	C01P033	C01P034	C01P036	C01P038	C01P041	C01P042	C01P044	C01P045	C01P046	C01P050	C01P051	C01P052	C01P054	C01P055	C01P056	C01P058	C01P059	C01P061	C01P063	C01P065	C01P066	C01P067	C01P068	C01P069	C01P070	C01P071	C01P072	C01P073	C01P074	C01P075	C01P076	C01P077	C01P078	C01P079	C01P080	C01P001	C01P002	C01P003	C01P004	C01P005	C01P006	C01P007	C01P008	C01P009	C01P010	C01P011	C01P012	C01P013	C01P014	C01P015	C01P016	C01P017	C01P018	C01P020	C01P021	C01P023	C01P026	C01P027	C01P035	C01P037	C01P039	C01P043	C01P047	C01P048	C01P049	C01P053	C01P057	C01P060	C01P062	C02P002	C02P003	C02P004	C02P006	C02P008	C02P009	C02P010	C02P011	C02P012	C02P013	C02P014	C02P017	C02P020	C02P024
HYTNP..HPR	anchor	6151.09	11685.8	13612.3	9126.3	11845.5	12480.1	812.415	7810.74	7075.5	7664.75	5336.2	8119.52	3766.22	6281.26	6249.27	7677.2	7963.09	9348.71	6770.52	9778.44	11775.8	11278.9	11524.6	8584.21	10790	11227.3	8366.19	11886.5	9929.94	9889.72	9358.4	9764.78	12747.4	9546.47	13952.6	8524.77	7761.09	3543.41	5273.09	4908.15	6249.03	6641.78	4066.16	4415.79	7026.85	3871.86	7644.09	9842.62	3640.22	7659.95	4012.72	11791.2	6293.49	6656.58	5341.13	9697.52	4346.19	6917.88	1779.03	8859.76	6951.57	4883.81	8656.31	8029.92	6063.14	8643.67	10892.5	5041.55	6059.38	1152.22	2855.68	1929.76	7336.29	7420.15	11169.8	4238.05	2603.16	4604.45	1847.52	5602.53	4339.32	4223.82	2178.34	9291.05	4254.17	4866.06	1539.19	5221.94	6562.42	3924.89	2437.18
H2N3S0_a	glycan	1312.75	4152.43	4382.45	1692.46	5210.79	5511.87	280.626	3521.32	1209.65	2677.64	2708.64	1684.45	2040.59	2007.89	875.047	897.429	947.601	6975.81	2594.42	3056.06	2990.16	3393.79	2164.35	9186.63	3796.55	1987.2	2855.43	3949.31	5389.9	2489.2	2282.57	719.644	2500.68	2962.44	2764.34	3477.3	3364.3	1548.11	1150.75	756.459	5924.56	3107.79	469.387	5268.77	1957.5	1828.82	2218.02	2243.31	889.922	2664.99	4179.98	4262.96	4138.57	3491.54	9639.64	2978.08	1104.44	2611.49	690.438	2603.31	2640.83	5555.04	2440.64	7845.1	477.866	4998.15	2777.67	1931.97	5171.58	1083.19	887.292	719.068	2696.55	4800.04	6812.73	1324.35	1661.03	3972.8	1497.43	2998.15	3348.64	1150.54	3071.73	4705.78	8061.69	6347.91	1548.9	1103.75	1356.79	2543.34	3280.06
H2N3S1	glycan	4175.31	8229.56	12346.8	7837.19	13836.6	14425.2	1131.97	10616.7	4716.24	8496.83	9697.72	7020.07	6550.8	6949.73	4060.16	3861.24	4499.99	14026.9	6870.27	7456.25	4499.34	9664.38	4565.2	19172.7	5755.43	6121.43	8129.86	12293.6	9086.41	6785.38	6610.82	3022.44	8277.41	12150.2	9225.62	8985.49	10135.6	4910.67	4613.14	3312.3	13991	6157.15	3290.1	10256	6715.87	4675.33	7523.9	5702.56	4375.78	7915.64	6986.87	8349.8	6859.35	9370.35	16581.4	5872.21	4050.96	6889	3435.98	4425.72	7417.91	12680.9	7343.51	10641.2	4646.12	6521.51	7895.8	6818.16	10696.4	3026.6	3466.14	2935.35	7386.95	5772.38	9913.81	4120.82	5393.64	12128.7	4338.11	6857.39	8276.34	5416.56	6988.01	11632.3	7271.96	7894.49	4886.3	5783.2	5081.75	6146.99	7396.37
H2N3S2	glycan	15770.3	11706.1	26844.4	29740.1	24195.7	28251.4	2310.51	26540.2	13631.6	19820.8	29018.1	21504.6	13514.8	14021.8	12771.8	14314.2	16635.3	16533.2	11034.1	10372	3745.27	22851.4	6631.29	24224.2	5673.55	12964.4	10966.8	29407.3	10250	9705.07	15808.6	9490.58	20653.6	33497.8	19735.3	15716.6	25082.9	13422.8	13272.1	8167.84	21807.7	11932.6	16086.3	17299.4	19441.1	12231.2	18881.5	10655.7	13585.4	15513.1	10009.7	17627.8	8590.99	23647.6	22660.8	13918.2	13757.4	19133.3	10294.6	7927.72	16622.8	19995.4	20881	15468.4	3611.95	6802.18	26477.7	22138.8	16896.9	5868.91	9588.45	13221.7	16061.4	6774.25	12243	12051.4	14340.1	24501.9	12501	17064.3	18242.3	24606.3	13847.2	28922.3	9064.19	6279.97	10863.9	22900.2	21019.9	11689.5	13978.9
H3N3S0	glycan	4704.4	25899.6	18698.2	5755.15	13787.7	19417.2	868.802	6730.79	4500.05	6971.45	4140.35	6080.39	6609.58	6848.49	3363.85	2635.01	3062.19	14781.6	8718.39	9931.23	48113.4	11524.9	11927.4	16008.1	42322.5	12314.9	13885	10393.3	19052	10929.9	9575.12	5598.19	7037.39	5703.62	11748.2	10573.5	8423.71	3707.23	5917.58	4677.88	4741.1	18399.5	1322.02	20346.7	11505.6	7549.53	5363.91	20390.5	1722.23	6666.16	35846.4	22947.7	31763.1	10715.2	38186.4	14208.8	3694.23	10929.1	3014.48	13942.1	7849.63	14161	7907.09	40839.3	14314.4	39669.5	7386.13	5588.79	19839.6	3682.23	2547.79	1561.26	5258.15	36928.6	42743.1	3392.12	5146.97	10984	5829.08	13115.6	10193.8	2969.62	8289.18	13357.9	50895.5	48147	5928.58	2474.87	3548.45	5981.03	5666.5
H3N3S1	glycan	12249	40588.3	38362.8	16329.6	35808.1	53387.2	2678.3	14480.8	12720.3	17648.9	12834.8	17448.4	16275.9	17302	12571	11637	12782	35789.2	24956.2	26851.9	78748.5	28703.7	26754	32703	66403.6	33458.8	33326.8	29168.8	36690.4	30743.9	28031.5	18439.4	17057.2	17890.4	31456	30791.6	18764.6	11896.3	14492.5	13937.6	9727.81	47823.9	5614.4	44539.1	29073.8	21949.2	17984.4	41697	7253.1	18542.4	56976.4	37984.7	52385.5	29052.1	64843.4	28264.6	16097.1	21622.6	15740.1	28299.6	25138	36942	21509.6	55310.6	35394.1	53655.3	19370.3	14323.8	45275.1	12495.1	11566	8050.7	17414.9	56378.2	64619.2	13840.9	16548.1	31789.8	17991	30289.6	23956.3	13569.2	23124	30477.8	58784.7	58928.5	18575.4	11145.8	11268.9	16271.2	16446
H3N3S2	glycan	32274.3	46470.8	66593.7	45445.1	57443.2	96701.3	6554.69	33884.6	30612.4	43122.7	35037.5	42133.8	33072.8	32646.2	33198.4	35905.5	39494	52413	43621.9	48555.8	77657	58652.9	42511.2	45884.2	65533.5	63705.9	52422.4	59866.9	46385.4	46585.9	53604.3	48010	41560.2	45804.2	65155.5	45384.1	37460.4	21623.7	33844.4	31306.5	18424.1	58888.1	18234.5	59373.3	55923.6	40922.3	40602.1	64129.8	24173.9	33164.8	52628.4	49607.5	45616.8	43977.6	51949.3	42248.7	35262.4	35263.9	32084.4	35653.1	42922.5	42676.8	41065.2	56911.6	50404.6	45172.5	43008.9	31442.7	53439.6	18605.3	23053	25203.4	31862	51650.2	59484.8	28715	33096.5	43599.1	27404.5	42480.7	32986.2	38216.7	28711.1	51681.3	37737.7	43570.4	30443.9	37260	35577.2	25917.4	30316.3
H3N3S3	glycan	46896.6	30527.7	64748.1	76584.8	46684.3	83675.8	7336.21	38863.2	45085.4	47147.4	43515.3	53921.1	29297.6	32825.4	44620	59709.6	66634.7	30728.4	31876	41591.3	49394.4	68410.5	37274.1	29141.4	40133.8	71634.5	38055.6	57657.6	32003	36549.3	64003.9	82423.8	49790.6	59329.5	68278	42468.6	47102.1	31065	40463.6	43365.7	15404.5	58574.9	47015.4	44383.7	60118.3	36853.8	46687.9	49099.8	37226.8	25815.3	30703.7	41176.8	32813.9	57655.9	36234.2	47794.5	53634.5	38871.3	36739	34697.9	36294.8	31815.6	49470.7	38729.9	50571.8	24395.2	60713.6	41248.6	31655.1	16164.8	28270	44779.4	29422.9	33698.1	34489.3	37201.6	32635.8	35359	31621.3	38199.2	29629.8	58366	26014.5	51136.6	19975.9	18140.4	26778.1	54807.6	52719.4	24229.2	26296.2
H1N4S1	glycan	917.187	583.356	960.082	1603.7	1086.01	770.421	78.3643	1794.11	692.549	845.726	1593.27	1014.74	195.58	945.217	666.368	413.817	577.939	1556.45	789.17	904.527	167.082	1246.13	378.726	3408.99	204.958	324.647	513.313	2787.33	521.83	459.749	519.768	323.16	2377.24	2099.49	1436.35	624.476	1212.93	889.117	573.322	339.905	9891.38	282.542	1520.26	746.609	769.223	676.838	1259.93	441.892	655.189	872.809	608.998	1135.67	803.516	851.344	745.432	1092.91	514.985	945.272	325.768	388.349	888.465	1038.64	966.052	462.758	109.008	338.026	1347.69	1617.36	828.569	397.078	639.339	239.086	1173.76	264.384	561.588	675.893	834.631	1055	417.856	691.705	1286.89	837.069	534.574	1025.19	285.776	217.809	298.376	1280.27	1129.6	647.371	452.5
H2N4S0	glycan	1387.81	4077.38	3362.55	2166.78	6250.98	3988.2	420.322	5841.28	2010.94	3541.49	3180.12	2144.95	2091.26	3939.96	1486.02	1099.9	1137.41	10452.2	3653.83	3331.72	860.441	3310.01	1769.67	16013.4	2087.88	1099.13	2431.86	6658.82	4938.31	2115.62	1807.78	408.893	2762.5	3491.47	3702.12	3142.25	3525.6	2374.49	1193.17	1122.2	15404.8	1498.67	725.671	4629.92	1913.5	2839.43	3320.4	1155.91	1322.43	3542.04	3746.6	2554.5	2399.68	3376.12	7067.27	2442.98	1332.96	2709.91	1373.69	1794.58	2927.19	7375.45	2186.38	3866.91	510.701	2720.72	2427.16	3325.57	5175.01	2607.48	1438.74	685.906	4394.24	1766.01	3223.26	1517.19	2465.7	7057.34	1613.8	2140.12	4814.75	1966.26	3728.35	3841.29	3370.1	3573.73	2305.36	1907.59	1379.79	3377.85	4186.14
H2N4S1	glycan	4823.4	6159.1	9310.52	7435.89	9870.12	7682.08	1397.51	14332.3	5634	8491.69	10692	7084.35	5069.75	9150.1	4452.78	3187.43	3942.16	14247.6	6351.36	5097.63	1292.27	6880.98	2428.48	25019.1	2492.09	3469.33	4868.48	14065.5	6281.93	4093.11	4684.96	1885.7	6792.51	10935.4	9282.31	5632.1	9631.03	5399.37	4416.76	3319.45	26670.9	1873.93	4506.48	8482.01	6044.95	6354.57	9215.54	3525.23	3908.97	9267.93	3793.1	6152.48	3945.16	7087.64	9128.39	6161.28	4544.9	5924.18	5038.86	3246.32	7081.37	14306.8	7712.35	5057.04	2041.33	3476.43	8779.88	10543.3	8519.18	5178.37	3817.89	2429.85	10846	1969.95	5376.06	4545.94	6616.58	15560.9	4841.89	6043.61	11242.4	7532.33	8592.73	8636.09	3437.36	3305.3	4851.72	7372.24	5150.66	6551.36	7912.94
H2N4S2	glycan	5887.04	4055.49	9998.58	15471.8	6685.99	4519.24	1071.38	14962.8	8461.99	7544.13	13586.2	10799.2	4495.6	9939.26	4757.14	4522.82	4806.95	6817.19	3614.08	4859.55	780.038	9280.04	1150.86	15942.3	978.961	2705.4	3128.97	13803.4	3155.58	2379.76	4052.33	2042.15	8365.92	17260	10548.6	4490.97	11623.8	6673.49	4394.59	3369.34	29347.1	1999.81	13915.4	7020.12	6745.5	5939.39	9289.23	3168.75	7081.84	7717.56	2446.08	6458.48	2305.79	7432.86	5821.98	5337.42	5706.39	7589.84	5363.84	2605.05	5457.12	8333.44	8461.37	3693.74	5837.37	1478.58	10760.9	14257.6	6168.46	3438.17	4267.95	4102.59	9352.43	906.048	3749.21	4625.77	7216.71	10331.2	4819.81	6076.8	11036.1	12026.6	6408.88	8419.29	2630.96	1250.14	3770.94	11903.5	8616.6	5825.99	5859.7
H3N4S0	glycan	7195.64	22651	17537.3	7380.55	23785.2	22722.1	1781.81	21016.8	7516.1	10202.2	8248.71	8914.87	9877.65	13661.1	6543.31	4775.38	5477.03	33631.4	12112.3	14862.7	8452.6	13845.3	10631.9	43755.5	18083.3	8660.84	15591.3	23093.6	23940.1	14674.3	12226.7	3043.85	11810.6	10984	9620.12	16093.4	15943.4	6765.97	5992.2	4991.78	20864.1	9942.01	2335.46	19900.6	9317.17	9631.69	10920	8632.67	2456.42	13923	21165.9	17691	16197.6	12991.7	32833.6	12600.6	5241.45	10244.6	6749.77	12214.1	10689.6	20988.5	10058.5	27163.3	6892.36	17971.7	10394.7	8162.2	21740	10768.6	5414.69	1853.66	14044.5	20413	23867	5289.05	9039.61	22077.5	6647.02	11333.7	15699.2	5279.41	11830.2	17080.1	30453.7	27161.2	9111.13	5783.96	3952.81	13954.6	11520.9
H3N4S1	glycan	25371.4	53490.9	58713.7	33750.3	65408.1	71525.6	7455.42	50861.2	27695.5	38890.9	34737.6	34353.5	33700.3	49237.5	30477.2	20550.7	22237.1	87817.7	43946.1	46350.6	15782.8	54764	31563	106536	32157.2	28092.5	44697.4	80375.4	54008.3	42532.7	42834.2	15822.2	41305.4	43081.7	44922.3	50453.8	43466.3	31373.3	24597.4	24365.6	54499	37954	16837.3	56678.2	32748.3	40338.1	42515.3	22979.5	16409.6	53039.7	38510.8	39439.8	30136.9	45700.9	66200.6	31638.6	29830.2	31340.7	34008.7	25977.8	43550.9	73784.8	35411.6	40434	16937	34631.4	34437.7	33233.6	56083.4	37143.5	21723.8	13677.4	49961.7	26328.3	41512.8	25671.9	35575.2	76224.8	24239.5	35679	52344.5	31071.1	41185.1	44200	37362.8	36737.8	35672.6	33511.4	19166.2	43826.2	40140.5
H3N4S2	glycan	71030.4	79305.8	110810	98503.6	101466	111688	17859.2	119255	78305	89064.8	101077	96961	64875.8	107063	79750.8	67852.6	72514	115965	69460.4	84238.1	21489.9	118301	52382.6	147558	38536.1	54622.1	76160.6	156601	70086.1	67818	85913.6	45290.4	96072.3	114112	114283	84412.9	95504	60522.6	64238.9	59411.6	104307	44011.7	69778.9	83344.3	68925.8	74524.4	88350.3	46348.8	60004.3	93849.8	38222.9	63632.1	35243.4	85814.9	67096.3	60701.1	73362.1	63948.1	79260.9	45100.1	70885.6	93959.3	84294.5	51213.6	28482.8	41120.7	91089.4	77600.7	73206.7	49958.7	45669.9	41135.9	103867	33388.1	53797.2	51113.9	72920.3	108762	46097.1	67473.6	82648.5	90970.6	56309.1	73983.5	35946.2	30551.8	55007.8	95772.8	62660.9	65254.5	55345.6
H3N4S3	glycan	82429.1	45451.4	85656	121271	60286.1	62713.8	15112.6	97967.2	80183.9	72880	103870	94980.2	45824.6	79821.2	68114.9	72982	82706.1	50706.4	36352.1	52653.6	13445.1	101122	28703.1	74961.5	20189.2	44574.7	46773.7	108002	35835.7	40008.2	69577.4	53553.3	81891.9	108346	101345	57277.4	84824.3	60335.4	60081.8	56144.7	75561.5	35143.9	124287	51461.3	54367.7	50622.1	67748.9	28589.1	78959.7	47610.7	19093.6	44770.3	18082.7	61762.9	30963.7	44005.8	61773.5	49214.7	55538.2	29299.8	40814.7	41828.3	74292.7	32543.4	20161.2	18260.5	86189.3	71973.1	33120.9	26193.4	36528.9	49665.3	55538.2	15154.6	30465.3	41914.4	50593.9	46721.5	37847.9	44148.6	51467.7	81870.1	34829.4	44872.5	27129	11637.3	34699	90674.7	63761.2	40874.4	30030.3
H3N4S4	glycan	41865.3	16573.5	28978.6	37969.9	26823.4	15886.4	5404.26	30262.7	30585	19714.4	32568.6	30750.4	15809.4	20173.1	17953.1	23465.3	28027.5	12959.3	12477.2	21307.8	4417.73	39551.2	21427.7	22274.8	7718.21	17256.8	18216.5	41891	12774.5	16971.4	22224.4	27159.7	44356.4	34092.6	31220.5	21352	24746.2	11102.4	20588.7	24838.4	22591.7	13153.7	43392	19977.5	17941.2	10979.3	23277.8	8761.47	29963	11950.8	6850.89	15598	8448.26	10160.1	10921.1	17698.7	21104	17760.8	19071.3	11872.8	12191.9	11495.7	22268.5	8525.87	2819.35	4742.34	26427.3	20956.2	8035.73	6187.25	13529.2	18955.7	15066.2	5760.61	8580.64	13173.7	10630	8778.7	13258.1	15848	13445	29933.6	8791	12912.3	8505.1	2544.37	6199.14	23037.5	18643.7	10754.5	5704.8
H4N4S0	glycan	27815.4	139768	71618.9	26353.9	62677.3	86382.1	5397.18	42592.4	29705.4	28169.5	19540.3	31230.7	32016.7	39993.4	24298.8	17496.5	20623.5	72852.3	42480.7	59520.8	161935	54466.5	68187.8	83666.4	163252	55718.8	71270.1	57469.2	84165.7	76650.2	62798.1	27481.1	35471	22704.5	41894	48416.6	35912.1	14803.6	24669	23301.3	19841.3	69732.9	5126.54	77456.9	51140.5	46424.8	27073.6	72473.6	6437.63	39168.1	106809	80097.8	92440.4	40857	103713	60637.5	22210.6	37261.1	23520.5	63617.3	33562.6	55244	35320	106456	91258.8	138212	30267.7	22513.2	92960.6	35984.4	14142.4	8636.98	35535	131778	126139	20011.6	34678.9	51656.3	26732.9	52093.8	45330.2	19128.4	39269.3	49202.3	142883	146800	33442.7	13108.2	13328.9	38870	28668.3
H4N4S1	glycan	67361.2	204007	140304	74751.7	135863	206027	17078.8	79315.1	76306.6	74047.6	52296.2	80949.4	73168.3	95351.4	78807.4	55284.5	62518.6	156435	111168	145108	225220	135066	155029	159071	229599	126061	137138	138458	148910	139848	149425	78236.9	82934.3	67116.6	115107	126415	79073.9	46079.8	66745	73346.7	42769.4	162629	26651.3	149976	118792	101653	87769.2	127754	26420.6	103325	173357	120933	136649	101439	163438	118051	85002.9	77353.1	96470.7	110855	100317	132257	84979.7	162992	192780	193246	82090.7	64690.5	172385	83399.1	52753.3	29302.2	90593.2	197153	181240	67464	80582.2	130653	67274	118872	103917	64857.6	92966.1	102273	187783	182478	85721.8	52612.5	45421.3	89639.4	65844.9
H4N4S2	glycan	144272	276309	247427	180676	214281	365666	37077	133336	160971	149597	123151	176489	134714	202989	205974	142991	151789	244519	205131	266722	286685	300190	289408	227403	282908	260685	245239	287302	224860	244569	290085	217756	190633	156571	259531	229642	140684	113550	152909	189452	73346.4	275385	92437.2	214498	179106	185625	164210	192649	87921.3	175425	165861	158182	156892	178288	165509	179895	200216	119646	229270	145316	158031	189971	157082	169414	262378	209811	157691	122053	226352	139973	109126	91784.7	179845	212672	201495	143148	154542	202144	117815	183163	153308	161110	130508	145135	143758	146393	130451	136286	108664	124230	106568
H4N4S3	glycan	217683	217043	258072	261840	202820	333543	46571.3	162710	215607	187089	179947	225930	140073	217191	255432	219248	242607	190096	178853	279698	229011	356510	263169	184025	193730	266555	218705	283163	178227	211472	311388	313791	234804	207256	300275	233586	170120	131675	187327	228924	79841.4	229535	178937	186615	174838	175440	186586	162282	151486	142484	99444.8	128208	98924.9	161758	109905	171421	225450	119184	238525	116718	131612	129851	153261	115102	282983	128490	187199	141794	147592	103265	113993	148128	163608	131950	134315	152151	145648	138724	113031	152997	126353	193287	102490	124756	89209.8	76999.6	110898	187597	145475	108255	85322.2
H4N4S4	glycan	256137	154699	220963	310380	154362	218158	43513.4	168077	260383	169900	205543	231615	120386	189158	237663	262272	304997	107976	125155	229842	178971	336366	202472	121214	150195	240736	182136	233779	135703	160427	264702	380509	218548	204891	279588	170368	161670	112570	175528	245536	67338.1	175827	274817	167377	164448	134783	178706	132072	240070	103229	75768.7	120414	83457	150754	79830.7	181024	261061	139157	241906	126381	118209	87748.2	173350	115464	306094	82093.9	224887	165384	95530.5	84012.2	118068	206750	130394	119417	111287	167351	135702	97899	127879	138227	109867	233023	94447.8	108672	82456.6	52405.7	106846	218703	171805	103195	74115.9
H4N4S5	glycan	54233.3	28620.3	29908.8	54617.8	29806.9	23654.1	7797.39	31643.5	61177.3	24697.9	31027.7	38622	20487.5	27864.5	29813.7	44521.1	58842.2	14180	21465.7	42656.9	34663.4	73893.1	41643.1	18369.8	34690.3	52674.9	37134.9	45887.3	27509.8	34053.6	43623.6	98296	45919.8	35581.9	45891.6	39381.3	32529.4	14097	26048.5	45751.3	14499.7	26372.8	57259.1	57750.5	43123.5	30432.4	49437.4	38638.2	50154.2	26453.1	22938	43383.3	30367.1	23543.6	9833.18	55603.1	81994.9	39123.7	46635.4	44780.8	27047.6	20653.6	42163.5	25521.1	70402.6	16367.6	64102.5	53337.3	21926	15518	33117.1	44415.5	32080.6	31611.4	30640.7	47253.3	23487.9	21246.6	30766.6	30673.2	28424.3	66572.7	23942.7	29818.1	17893.3	10544.3	20535.9	49949.9	48613.2	21504.4	16394.4
H2N5S2	glycan	11182.5	6475.74	12628.5	19668.4	12187.9	7637.74	2675.83	22586.8	11232.3	11374.7	19367.3	15878.7	8436.42	14391.4	6736.58	6856.57	7587.29	14054.6	8560.06	6686.86	810.006	15363.6	5680.94	24356	1474.17	4026.22	5704.47	26182.1	5159.49	3969.58	5282.41	3161.52	18787.9	23022.1	17828.9	7527.08	16741.4	10333.5	7601.17	5837.93	53275.3	2405.01	21063.5	8577.38	7815.75	7071.93	11455.8	3873.25	8639.26	11853.9	2663.78	8448.87	3459.84	10859.5	5268.77	7957.71	6743.12	7848.07	9446.07	3478.58	8999.23	11870.9	14270.8	4326.73	666.857	3132.75	15827.7	14687	7533.39	4992.98	5394.26	5813.11	11559.9	1309.58	5427.65	6669.9	9091.76	11023.5	6973.76	8056.66	14280	13205.1	8631.03	7402.37	2869.39	901.132	5621.3	16095	13168.4	9009.91	7509.36
H3N5S0	glycan	16147.7	45838.6	42440	14391.9	58928	49361.4	4164.04	46894.6	21103	21339.6	19232.2	19167.6	21719.4	31071.9	12537.1	10782.1	12218.1	75638.7	24463.6	26401.4	12669	32494	26496.1	91066.7	26053.8	19384.1	34608.2	54843.7	48612.7	36120.4	26377.1	7930.97	31821.2	26515.4	21580.2	33265.3	37978.9	15875.3	13133	12447.1	55887.4	22631.3	6221.53	44424.8	20434.6	26411.6	23145.5	14905.7	4296.05	32297	28757.4	28066.8	34046.1	31751	58477.5	26115	12448.7	17994	12283.7	24811.9	22194.9	51388.1	20350.3	33006.8	15325.3	30834.1	19642.5	18366.3	36300.3	22237.1	8532.98	4844.2	29303.2	27758.4	37111.1	13123.3	27957.9	45965.9	15745.8	24393.6	32351.9	11233.6	27002.1	31339.5	37735.8	30812.2	20086.8	12733.7	8606.76	32553.9	28153.9
H3N5S1	glycan	43294.8	62943.3	83279.2	43843.7	97335.1	87925.3	13429.3	77720.6	47026.5	47981.7	53971.2	53756.3	50759.6	72399.3	41471.7	34068.3	37898.9	133529	59426.8	58520.9	15245.2	84943.3	52224.7	151208	32535.5	38272.2	65278.1	127424	73502	62148.6	56308.4	22993.6	74633.8	69046.3	62717.8	74626.5	73984.4	43545.2	37470.2	37347.7	106894	43601.5	27507.2	72621.1	43738.3	51876.1	59448.2	26086.5	20513.6	79413.5	32086.4	44697.9	37416.3	64391	69593.7	49083.3	41316	36032.2	49054.7	39485.2	61145.2	94779.6	54153.7	34842.3	26382	38963	51506.4	47554.1	60444.1	46657.9	30669.6	17643.5	70010.7	31706.9	47416.1	38380.1	55713.5	85634.4	35398.2	51961.2	74509.2	39948.4	53414.9	53929.9	40229.8	28119.8	45620.1	44503	29680.1	67053.2	55583.9
H3N5S2	glycan	80698.1	62267.3	105083	93744.4	98922.7	102410	20748.4	97613.6	80842.8	77120.4	97261.4	93566.6	73088.9	105834	73392.5	62676.3	68633.4	123422	73050.6	70300.6	15977.2	143024	61906.4	152185	29247.7	54492.8	79426	189580	71909.9	67982.9	78801.7	48788.3	129850	118421	115104	100794	98470.4	76745.7	69717.3	63234	130101	51937	90256.6	77435.9	57312.6	69512.8	80481.8	30152.6	48153.2	92779.1	23922	49083.2	30356.4	85232	55687.4	56116.2	71612.1	49279.7	91022	35555.2	76156.8	100252	82601.8	28812.8	27889.4	38664.3	86651.2	75232.8	62163.7	53629.6	45440.1	41823.6	93179.5	21477.4	42285.3	64130.3	70568.3	95444	54454.8	63543.4	96548.2	83656.4	63185.2	58774.7	25284.5	16148	54609.5	95021.3	65838.9	72189.9	57741.3
H3N5S3	glycan	100423	46064.6	85079.2	126288	65632	64466.5	19169.2	90811.9	86082.6	68554.1	102756	100654	61492.5	88627.9	65285.4	71948.1	81133.9	66764.6	50729.1	55660	11667.9	125788	43103	84968.1	17295.6	42653.5	49999.6	145248	38969.2	42576.1	62871	59804.7	122955	115865	112251	70109.7	90008.7	64739	70124.1	66770.2	95564	31393.6	148217	50427.8	47300.2	48589.7	65617	22031.6	62713.4	53883.7	12221.5	37525.6	15715.1	61154.7	24600.1	41144.5	62374.3	38788.5	70061.5	21843.6	47000.1	47755.8	76723.9	20639.3	25009.2	19306.5	80038.5	66306	30941.6	30495.9	33690.8	56340.4	61595.7	8729.02	24534.3	49951.3	49464	43476.7	41844.5	42083.3	59495.9	78256.7	37942.9	30919.9	14889.8	6677.12	35243.3	94918.4	70137.5	46542.4	30884
H3N5S4	glycan	18901.5	6813.9	11851	17983.5	8706.54	7934.05	3226.18	12025.8	14023.3	9648.11	15569.1	13645.6	7990.15	11391.1	8014.92	10959.8	12178.1	6530.93	6434.27	8980.67	1154.39	20204	7147.18	9127.17	2518.06	6453.07	7772.78	18038.1	4152.31	7017.76	8358.29	11965.8	20211.8	15742.6	14982.9	10416.6	10845	5430.5	9696.68	11242.8	14394.9	4755.76	26547.3	8527.32	5663.23	3500.59	8487.45	2390.56	9942.27	5183.75	1320.65	4152.09	2302.89	3628.01	2817.51	4843.1	8317.43	6117.16	8553.68	2425.47	4064.47	3879.06	8199.34	2202.5	1713.75	1850.65	10444.5	8856.31	2710.7	2952.84	5508.08	6804.88	6191.96	812.982	2432.91	6505.5	5982.3	2996.11	6339.75	4901.39	6084.44	10536.7	3286.53	3509.03	1693.01	497.804	3919.96	11586	9318.55	5221.09	3294.88
H4N5S0	glycan	31037.5	122962	64752.6	22295.3	81876.4	78495.4	6334.5	46884.6	34328.7	27164.4	20874.3	33170.2	36208.1	50281.7	23331.1	19347.1	22643.6	95016.7	43381.2	46924.1	112275	58399.8	74545.8	113402	145077	54237.7	81031.5	73612	104452	107561	61889.1	26238	45517.4	29092.8	43551.2	59365.8	51551.5	21786.7	28259.7	26998.6	34726.7	67959.3	7873.31	85888.1	61179.3	61666.9	41663	65795.9	5728.93	47528.7	119267	73013.7	119421	61341.9	143786	64865.2	29279.4	44094.7	26053.4	69820.4	37672.2	76322.2	35925.8	103297	77239.4	122307	35070.3	31876.4	93897.9	42258.2	13575	8941.38	56253	115500	124470	29339.1	52971.9	65664.4	30165	61254.5	56222.6	18478.2	47736.3	59338.9	125870	130283	40522.2	16183.6	15789.8	53862.8	34596.7
H4N5S1	glycan	98237.1	231179	192500	87649.4	198771	231821	24171.6	126344	113034	85643.2	74667.2	108647	101816	142278	97919.9	81330.7	90598.7	234920	124997	151891	159366	174177	186959	230593	196446	155407	195164	221916	185418	204112	174116	96196	138484	111976	126451	166665	129434	73186.6	91604.7	98868	83174.1	170788	43496.6	191521	144202	147305	125210	121023	27975.1	150875	137413	122586	144078	139855	180734	134682	106753	82092.4	107110	131531	125873	181509	108954	129302	168913	182879	103133	83217.1	166479	109156	55298	40264	130292	164913	172123	99146.3	145579	170599	92774.7	145351	136637	82036.1	126918	123321	141770	121425	112251	75309.5	58478.5	135838	100013
H4N5S2	glycan	180866	224556	260312	188347	254241	335733	47927.8	165027	188970	149463	147148	194621	162945	228920	214667	169724	194242	298790	209729	244339	166462	311162	279586	270592	184277	230182	259318	360535	229721	247452	276534	201193	234307	199018	253504	265430	178297	135406	171881	191420	116785	225428	123804	229796	193938	195117	208686	136723	82183.6	216052	124900	132949	127658	203546	167972	176324	215813	116434	234544	144015	189427	233513	189386	124277	223147	192124	190264	145346	193974	152928	110978	102569	201339	167349	164259	192862	206752	230514	139494	204063	193639	187143	158801	154282	106324	93126.8	157020	178413	137578	174388	130651
H4N5S3	glycan	255982	169179	248591	264908	209192	282268	56731.3	163741	233910	167771	199423	236102	166722	236702	260022	240385	260816	233128	202166	255370	138987	369082	257792	204244	134480	233070	230265	365067	179021	205017	280232	287571	274187	221775	307968	247803	174758	157142	198485	235659	112367	191579	235989	182130	163222	162607	193886	107075	130730	168223	72877.8	104477	81432.5	193808	101237	157537	239883	104545	263214	101913	153116	144798	191573	86678.7	220152	118380	221251	165064	125489	115461	120484	159094	181211	102975	114615	195607	172441	156118	136479	173115	167525	226635	120829	118965	60183.8	45647.4	125941	230688	178151	130385	96358.7
H4N5S4	glycan	196221	77668	135505	200257	96249.2	119276	33383.3	98621.4	163671	102877	127646	141925	86746	121923	139471	156505	181244	80618.5	89318.6	126275	67569.6	216154	120981	84459.1	52761.1	118763	102502	183139	74397.2	85278.3	137747	209748	159816	127507	168596	116741	103034	91769.2	121148	154275	50146.7	91654.5	221986	81433.4	82097.7	74439.4	101586	49042.9	113311	63778.6	29200.9	55163.9	31538.5	96863	36412.7	79039.1	146552	66555	162819	47084.9	73746.4	50420.3	108992	40793.7	131673	43702.9	133879	95535.9	44796.9	54535.6	69299.7	124701	78468.3	38879.5	47701.3	117848	77516.4	49602.2	82546.9	74584.6	72942.2	134913	59591.9	48411.1	27136.9	16428.9	63460.2	136692	105850	65769	40059.7
H4N5S5	glycan	48890.3	15572.7	15179.7	37393	16747.6	14110.4	5592.25	19342	45480.3	16568.3	24783.1	26247	17580	20828.9	18501.1	31127.5	42130.7	9894.71	13588.5	28530.5	11668.9	50361.2	22830.1	14193.3	12565	25786.1	22881	38502.4	15815.9	20366.6	24663	63081	34129.5	25803.3	32805.9	29933.9	23799.1	10980.4	20911.5	32473.7	13795.7	13813.1	58101.1	32742.5	24987.5	17330.8	32896	17312.8	19975.6	19025.8	7111.88	21124.2	11791.5	14073.2	4637.03	32473.2	45722.7	17363.3	36335.8	17339.2	17174.1	12808	33265.2	9660.43	32351.4	10370.1	46126.8	31702.3	10088.7	8933.09	17611.2	26437.2	23067.4	12334.6	12668	33525.9	13852.1	9658.42	19706.1	20243.1	21690	44417.4	14293.3	15356.7	5482.48	3076.1	11966.4	30188.5	35102.5	18364.8	8103.98
H5N5S1	glycan	41527.6	142890	84495.1	42088.8	79205.8	107433	8634.06	35745.6	52747.9	28558.6	26494.9	49548.6	40663.8	57320.5	49532.7	37177.5	41346.6	78368.9	61385.4	68082.4	203723	76051.4	118633	69256.8	179961	107111	105797	73176.6	89233.4	115711	85880.7	69722.5	55653.8	35002.6	62202.4	69418.8	43100.5	25486.4	44502.1	54499.2	13793	110858	12569.8	87459.2	86411.4	71906	52675.2	100556	11395	53510.5	100634	77909.3	112817	61636.7	94040.7	94691.8	57038.3	38849.7	47922.7	81293.5	56630.1	71053	50454	94854.6	129840	141825	47860.2	38316.7	103296	40828.6	23239.4	17016.6	46883.1	116898	126772	52191.4	63793.4	64414.9	41344.3	83845.1	56793.3	36291.8	49841.6	55432.6	109594	105295	48486.3	25453.2	28099	50730.7	38454.1
H5N5S2	glycan	64219.7	129190	104950	73728.8	97246.2	146166	16175.2	48092	74738.4	48566.2	45152.7	76258.6	58757.5	84336.9	90910.1	70216	81726.2	102589	90012.4	99318.8	183005	111678	147567	80680.1	154400	139411	128046	111423	101622	118430	118016	125292	89673.8	64999.7	99334.1	103587	58515.9	45925.1	71565.3	96267.2	22284.3	145152	34830.5	102166	99139.5	86116.5	84310.2	106523	24875.4	73059.8	79444.6	73131.4	96212.8	82125.5	80770.2	107957	102570	48589.4	92557	84565.1	77818.3	80080.4	70773.1	83593.8	170710	125131	72558.5	55463.5	110480	52218.6	37227.1	40559	63871.1	111471	110841	88388.5	88462.2	86837.4	58492.8	98697.5	74693.6	72091.9	60669.9	61268.1	69517.2	70491.2	59439.3	56742.6	52971	54480.2	46944.9
H5N5S3	glycan	83579.3	91076.6	103103	101959	80006.2	141283	19991.8	44870.6	87328.7	55777.8	58993.1	85714.8	59844.6	89235.8	121625	98270	113611	87482.9	91572.1	105363	143394	139569	141141	65100.4	102745	134490	110778	116125	88904.2	94301.3	123871	159511	97268.2	73888.2	111001	98439.8	56253.9	49182	81587.5	115132	22303.7	126373	59825.2	83279.9	83352	74191.7	85039.3	77291.5	40991.1	63878.6	45982.8	54046.3	58116.4	79281.6	46993.4	95250.4	119104	44867	105279	61804	64237.5	56554.4	73254.1	58103.2	158950	76077.9	87710	62837.2	76731.4	47405.3	40982	61469.2	60081	77782.1	71118.5	95785.5	78190.1	67227.9	59918.3	82909.9	62051.8	90185.8	47856	53023.3	34882.6	34593.5	50108.1	80829.3	75974	48553.3	39508.7
H5N5S4	glycan	78998.5	56192.2	70506.9	95019.2	54593.4	87733.4	14961.6	34748.2	80345.8	41067.5	48829.7	68382.8	43163	62769.7	94676.9	87894.9	104031	45038.7	54294.7	73041.1	90854.7	108996	97607.6	36970	58253.7	99344.5	70343.9	82957.2	54052.4	56971.9	81244.2	144032	80449.5	55041.6	77305.8	63703.2	42827.2	39839.1	60936.4	93348.1	13426.3	83251	70744	50920.9	48724.3	41760.1	54851.5	37762.1	52966.4	29454.7	23964.6	29579.9	30279.7	49962.7	22061.1	57432.3	86420.1	28016.5	78122.3	29474.9	36622.1	25540.7	43398.8	28034.2	118004	33034.9	56048	43720.3	31547.1	28239	30606.9	53711.8	33783.2	42957.8	34906.6	67156.7	39942.3	28769.6	40249.6	43851.3	34004.6	60337.6	26479.3	27469.6	18637.3	15573.7	29074.5	61199.7	53686.2	27669	19940.2
H5N5S5	glycan	24804.5	11357.8	11271.5	24525.1	12170.5	13799.2	2980.92	10242.2	29422.9	7875.04	13307.9	15895.9	10706.4	14644	20488.5	25988.9	32522.8	5965.47	8965.31	16034.8	24528.9	31797.3	22088.6	6255.44	12805.6	21978.6	17229.7	20745	11427.4	15336	16173.3	44145.7	23361.3	14408.3	16122.2	16467.8	14821.3	9400.85	13994.2	27730.4	3002	17668.5	27264.9	26515.3	28894.9	18413.1	34809.8	26003.5	32791.4	13190	11491	18615.6	17222.9	24810.3	4311.37	50522.6	57691.2	16527	37760.2	27005.9	16393.5	9585.18	33703.4	16198.6	55402.3	14893.7	48678.3	27706.4	12970.3	11620.9	16643.9	30421.5	18643.4	27039.8	19719.8	44768.9	15414.3	13828.7	20337.4	22062.5	20508.1	46336.8	14929.7	17302.4	10723	6261.98	14258.2	36520.5	36851.3	16547.1	9609.84
H3N6S0	glycan	6317.71	12340	9265.3	3461.74	14922.3	12212.8	1567.22	11626.1	5285.13	5091.26	4980.66	5160.05	5670.52	11514.4	3508.01	3160.9	3781.54	22600.6	5231.21	5811.49	3053.84	9957.03	8963.3	27879.9	6329.05	6140.2	8557.73	11798.5	16550.8	15719	5403.19	2667.37	9326.37	8069.38	5348.11	9042.47	11571.4	5766.21	4048.82	3633.5	12142.7	6370.96	1611.86	12254.8	6207.97	9322.96	6497.29	4344.79	1253.88	10870.8	4922.63	6708.86	6882.43	7877.58	10961.1	5652.42	5379.49	4644.88	4137.56	7809.21	5160.63	17138.1	6387.28	5437.76	4814.64	7885.52	5409.28	4625.52	8047.41	5538.39	1997.42	1758.91	9499.71	5025.26	10413.1	5486.61	8659.72	8261.9	4324.79	6652.68	8427.59	2391.84	5931.82	7629.98	5530.07	5454.3	4128.7	3769.66	3091.53	6883.86	4286.78
H3N6S2	glycan	31962.2	17475.9	27611.4	29496.4	30381.3	33596.3	7447.25	31566.2	26319.7	21295.9	31302.4	28058.3	18478	36756.3	20567.6	20361	22230.9	43719.8	22779.5	20978	5085.82	38189.3	25143.1	41697.6	8227.91	17848.2	18960.4	42479.7	21951.7	21035.5	18236.2	17973.2	43256.3	36901.2	30440.2	26447.1	27710	25581.5	20266	18009.4	27501.8	13006.9	25197.5	24523.4	16834.3	23664.8	23059.3	10040.8	12462.3	31764.7	5213.21	13694.6	6795.21	23562.1	10699.8	13857.6	33254.8	14216.9	33850	13782.7	19182.9	31677	27271.1	6657.23	14712.7	10298.7	25578.7	19147.2	15623.8	15028	11167.7	16857.7	28928.9	5148.36	12326.9	24406.4	20741.6	18793.3	18697	19327	27512.2	18950.7	13864.8	13775.7	3809.14	3636.13	11710	31728.3	25427.5	14863.4	9196.31
H3N6S3	glycan	43982.3	11815.5	22126.7	43576.3	19497.9	19157.3	7343.4	25371.3	27755.8	20397	35268.9	27590.6	16760.6	30246	19366	22930.1	25954.8	25530.4	16673	16638.8	3428.38	36828.2	19949.4	24478.2	4020.74	14270.1	12976.6	36898.9	13036.1	12838.2	14789.2	24593.8	47141.3	37120	34897.5	19075.3	24201.6	23817	20526.8	19085.6	21078.8	8243.29	45800.2	17517.5	14580.3	17327.4	17657.5	8346.87	18342.3	20933.7	3058.51	11424.1	3808.33	19240.8	5157.26	10925.2	29654.1	12804.6	28858.8	9224.07	13272.4	16058.7	27499.7	5707.7	10776.5	6508.59	28548.2	18460.4	8686.21	8688.54	8881.13	22354.8	20958.5	3652.73	9032.82	23734.9	15743.7	10077.5	16952	16444.4	19160.5	21278.6	9891.39	9069.11	3267.05	1906.75	8158.02	34731.7	35317.7	11053.3	5570.96
H4N6S1	glycan	16087.8	23061.4	20496.8	11178.8	26967	28459.8	3614.07	18202.2	15114.6	10496.6	11532.2	14182.5	11243.1	24184.7	12494.5	11228.9	12857.1	32307.4	13357.4	15778.9	11623.9	22368.6	27656.9	31423.8	14652.5	20047.3	19718.3	24910.1	24854.8	30621.6	16442.6	14311.3	23193.9	18486.9	14768.3	20672.9	17956.5	12793.9	11859.3	12837.2	10171.1	17503.8	5492.45	23705.4	18019.6	23101.9	16733.4	12023.5	3567.64	22129.2	9966.66	10866.8	13248.9	17852.7	15800.4	12520.3	21932	10325.7	17037.6	17010.3	14058.7	27368	13989.2	10121.4	15695.8	18237.6	12722.3	9882.48	15292.1	10883.7	4800.73	6798.84	18870.7	10908.9	18744.4	16971.4	21974	17231.7	10904.7	17148.9	16619.3	7953.74	13476.3	12772.7	9558.45	8157.96	10291.1	12113.8	10069.4	12935.6	7605.57
H4N6S2	glycan	48390.2	31110.2	42256	39886.1	43976.5	50560.3	10532.6	37892.7	39092.9	30534	37623.8	38815.5	26897.3	52495	36754.6	35557.1	40015.3	54394.5	31012.1	34506.9	17673	56409.1	55216	48958.6	19332.3	41442.8	37529.1	55646.1	39247.1	45423.1	36024.5	46152.3	56061	49181	42337.3	45623.3	37706	33124.5	33832.7	35891.4	21056	33630.8	26981.2	41814.3	33289.1	44323.6	38511.3	21009.1	16456.5	46636.7	11345.8	17978.3	14523.1	37436.6	19011	22893.4	57389	21860.1	47578.3	28243.5	31966.9	48437	37399	14740.2	36720	28490.6	38499.1	27836.8	27168.7	21809.4	13535.2	27844.6	39704.4	13442.5	24485.7	46629.7	41506.2	31861.2	26981.1	35777.7	38049.6	29557.3	23985.6	23290.5	8527.28	7830.7	20982.6	43111.5	38193.6	22892.6	14787.4
H4N6S3	glycan	62563.5	21494.8	34324.1	57961.8	30817.3	37378.5	12051.8	32597.4	49117.1	31838.1	48267.2	43888.6	25343.3	52948.4	42069.7	45865.8	56724.4	38660.1	26011.9	30624.8	14630.5	62603.2	43638.4	31898.4	13509	34910.8	29809.2	51203.8	28648.4	30624.4	33795	61244.8	56444.1	53388.1	50253.4	38046.1	35823.2	34103.8	37278.1	43402.9	18997.4	23168.6	51017.7	32995.7	29529.8	35405.5	37087	17094	25608.7	34665.5	5755.53	15398	8557.41	35958.1	10131.8	21487.9	63164.9	20481.4	49290.9	18683.7	24585.4	31517.6	43522.6	10848.3	31299	17213.4	46985.4	29954.4	16657.4	16251.3	13070.3	40389.2	32437.3	8307.86	16623.4	49782.6	33319.1	20735.4	29021.7	30843.7	32239.1	38132.3	18359.6	15903.4	3773.88	3799.63	17639.2	58247.1	58029.2	18225	10255
H4N6S4	glycan	26349.2	2719.11	4077.58	9460.51	10685.6	6669.29	1331.59	4345.9	7263.57	3572.74	6215.05	5642.27	2884.99	5560.4	4553.36	6730.71	7540.58	7347.76	9076.39	6512.89	1748.31	8171.05	29802.7	8235.23	1347.29	4079.67	3040.45	18075.2	3052.99	3160.07	3490.7	9869.06	37331.3	7711.69	5778.97	3882.36	3823.11	3574.11	4637.99	5094.26	2086.34	2642.78	8798.94	3579.85	2893.91	3075.29	3826.66	1742.79	3814.15	2669	676.416	1581.52	1088.22	3133.27	985.322	2742.31	7419.55	1847.95	4307.6	1699.93	2605.22	2466.06	4438.48	1303.25	11076.6	1729.02	5229.46	3382.87	1674.74	1405.23	2117.47	4610.36	3179.48	928.161	1928.68	5729.61	3271.91	1673.24	2814.16	3126.4	2994.77	3896.16	1442.6	1532.53	374.73	346.573	1215.38	7782.74	6697.71	1986.63	705.366
H5N6S2	glycan	24085.9	21998	24397.3	21914	23895.7	31447.4	4847.17	15743.4	21936.8	13518	16623	20751.5	12888.3	27484.3	23572.4	21823.5	25555.2	27296.3	16841.6	20445.5	22033.6	31622.1	38664.3	19542.5	18603.5	39614.3	25096.2	27348.4	24313.8	30435.8	24240.2	39393.1	26869.2	23727	22584.3	25345.3	17095	15060.2	19333.1	24072.5	6536.35	27578.4	10365.6	24636	23466.3	28011.7	22912.7	20200	6658.93	22785.3	9324.22	11409.5	13963.4	21403.1	12918	19188.9	37141	11254.2	26145.6	20561.6	16993.8	24239.9	19478.4	10307.2	30511.7	21133.8	19594.5	14267.8	19487.7	11645.3	7144.67	13359.4	20175.9	12371.2	19470.5	31900	24869.8	16555.8	14579.7	22766.9	18744.5	14620.3	13508.2	13188.1	6149.67	7626.96	12093.9	19734.3	20140.9	11750.8	7777.53
H5N6S3	glycan	29265.4	13228.8	18709.5	29452.4	19657	22533.2	5588.2	15560	26645.5	16370.8	21744	22531.9	12407.6	27400.3	25748	26698.2	32172.1	19547.6	15194.7	19169.4	16040.3	31119.7	32802.8	13899.9	13381	31224.2	21944.8	23023.6	19046.4	22756.7	21591.6	48307.6	28877.5	27409.8	23664	23379.5	17733.5	17978.5	22046.7	30270.6	5758.83	20756.9	18960.4	20045.1	18465.4	22435	23099.8	14923.4	10921	19126.1	5080.62	8705.97	8116.51	20454.1	7030.63	15670.1	39769.5	10572.7	26380.7	14320.5	14367.1	17669.3	21606.1	7406.62	29062.4	15835.3	26244.3	15715.8	13305.6	8666.33	6818.78	22190.1	17611.2	7937.11	13514.7	34156	20847.7	12073.3	14716.8	19988.6	17088.7	18315.5	10685.1	10107	3281.04	4128.81	9661.02	28734.2	30328.9	9188.01	5545
H5N6S4	glycan	29454.5	10577.4	14014.2	31676.1	11564.3	15774	5170.46	9830.85	26011.6	13485.4	20897.5	19192.7	10635.2	20892	22704.9	25776.1	32416	11739.1	8508.09	15699.2	12120.5	32603.2	24413.8	9397.01	7428.11	22235.2	14165.4	18049.7	12462	12512	17281	49277.3	23741.1	20852.2	20247.7	15434.5	12399.4	11423.7	17615.4	26108.6	4776.6	12980	23967.4	14184.5	10697.1	12380.2	15315.5	8014.96	10391.7	9409.84	2263.41	4986.49	3301.49	11571.7	2972.12	10466	31471.2	6906.35	18790.6	8257.28	7925.41	8131.03	14436.9	4581.57	26052.8	6669.49	18198.6	11970.6	6710.21	4800.66	4234.97	20461.5	9425.9	5008.21	6746.54	22983.9	11522.6	5951.41	12005.6	11933.9	10629.5	15374.7	5711.68	4904.53	771.851	1124.77	6386.68	20887.1	25589.4	5524.65	2622.07
H0N1S0	glycan	6348.46	8514.51	9240.75	6757.23	10221.8	8871.53	959.639	6729.36	5441.44	5116.66	3947.48	5553.76	2838.46	5207.16	4100.2	5007.54	5037.45	7516.56	4333.07	5966.78	4357.53	6611.49	9730.71	8587.45	5320.59	6488.68	5567.1	10463.9	6026.36	6022.11	5827.6	5213.56	11733.8	6746.41	9596.42	6141.99	5770.99	3002.25	3422.63	3347.45	6649.26	3412.35	2507.68	4559.1	5972.01	4603.8	6810.45	4916.33	4565.19	5435.93	3222.77	5201.45	4562.51	6675.14	4870.22	4333.31	4422.94	5080.76	1952.63	6532.76	5798.24	4927.32	4468.95	5335.72	7208.71	5503.55	5591.27	5040.63	5280.51	1598.71	2608.34	2081.48	7043.9	5043.21	7699.77	4354.48	3451	4590.96	2317.3	4744.22	5036.46	4184.9	2428.98	6741	3039.64	3688.41	2012.72	5303.52	5723.55	2252.01	2111.29
H1N1S0	glycan	2538.74	6235.91	5678.56	2799.45	5714.72	7887.8	454.277	2022.26	2647.96	2932.09	1777.23	3010.71	2034.17	3322.66	2818.84	2722.94	3086.7	5855.65	4087.08	3756.16	8757.01	4092.78	7594.49	4118.5	6936.32	4426.27	3829.93	5156.6	4707.69	4612.74	3216.65	3494.34	6068.29	3021.09	4459.27	3413	2814.34	1840.37	2211.35	2517.13	1735.21	4241.28	1185.44	5067.95	4597.07	4621.84	4487.29	5634.9	3134	4351.46	7468.31	6266.8	6009.93	4760.41	8092.1	7121.28	3954.33	4883.53	1480.16	5486.51	4044.91	5108.84	3988.9	10434.3	5913.54	7128.11	4555.11	3568.76	6806.78	1702.85	1602.04	1752.24	4286.09	7403.4	9160.03	3001.98	2848.99	5298.94	1737.03	5741.09	3948.28	2839.85	1872.1	5844.3	5075.51	9029.92	1984.23	3791.94	3452.45	2337.64	1939.02
H1N1S1	glycan	4179.76	6051.22	7746.82	5793.56	7407.71	9775.55	700.728	3318.71	3658.2	4676.94	4054.08	5257.27	2772.14	4060.78	4450.61	5458.87	5715.71	5451.41	4346.1	4014.08	7008.31	5568.66	7699.63	4470.11	6284.47	6147.58	4698.78	6873.91	3995.5	5068.07	3582.58	6233.33	8999.13	5447.59	6217.87	4186.65	3721.15	2260.07	3735.28	3119.74	2132.2	5228.98	2436.5	4622.23	6457.3	4797.4	6909.04	6019.53	4332.63	5646.06	4932.07	6898.57	6164.18	6390.35	5098.55	7188.91	5337.76	6624.96	2551.52	5158.14	5219.07	4610.22	5992.08	7981.35	5216.56	5600.83	6974.27	5380.37	6874.56	1440.54	2250.93	2371.07	4707.68	4887.48	8091.87	4521.92	2889.63	4586.34	2078.5	4245.5	4201.32	3767.31	1316.38	7548.64	3704.27	5019.88	1519.33	6361.93	5925.28	2832.23	1562.09
H1N2S0	glycan	1846.69	2866.18	2307.65	2039.74	3100.66	3798.67	1007.91	1938.02	2426.18	2461.47	1811.1	1945.46	1312.22	1665.7	1160.3	1551.1	2280.04	2921.37	2728.11	3318.19	2403.08	4575.89	4508.81	3040.7	2767.97	2758.29	2296.54	4118.02	2629.09	2178.24	2190.62	3457.7	3586.25	1921.7	3084.24	1569.52	1676.35	1000.02	1123.15	1514.73	1813.86	1830.85	1405.94	3383.35	3343.48	3042.05	3100.69	2751.21	2323.02	3411.55	3088.68	3555.52	3077.46	2803.88	4188.17	3440.58	2868.37	2962.58	1525.72	3232.2	2234.96	3229.44	2950.04	4013.63	2915.01	3045.41	3361.85	2839.27	3448.26	1245.43	1228.91	2285.29	3318.52	3482.55	4737	2404.68	2803.19	3314.96	1471.23	3327.45	2769.82	2483.69	1785.73	3934.39	2611.5	3534.94	1636.2	2690.14	2870.81	1852.53	1589.99
H1N2S1	glycan	4865.36	3874.69	6056.78	4940.14	6092.18	5453.7	802.627	2877.34	3106.68	2853.71	3392.41	3973.6	2540.14	3400.94	3053.87	3682.5	4182.99	4580.27	3058.8	3196.09	2627.1	4134.7	5415.25	4263.02	2666.06	4076.45	3372.66	6612.42	2754.76	3306.57	2682.77	4088.77	7974.58	4467.82	4614.99	3086.7	2913.9	1832.14	2760.06	2873.98	3016.5	2346.93	2377.31	3378.88	4557.23	4058.3	5075.56	3650.99	3697.38	5733.41	2948.29	4385.14	3210.08	4653.24	3715.45	5284.18	4608.39	4277.74	2281.54	4146.43	3977.78	4121.43	5317.88	3887.46	6393.54	3205.81	5859.3	4599.24	3787.08	1600.02	1870.83	1920.19	5092.28	3314.04	4929.45	4083.42	3330.96	3583.56	1887.81	3439.19	3510.56	3660.78	1539.69	5016.09	1807.89	2296.88	1832.51	4827.51	4680.7	2260.02	1308.19
H1N3S0	glycan	1293.8	1432.82	1335.88	1268.51	2943.39	2553.86	383.595	1487.95	719.592	1202.59	1416.97	842.464	950.252	1281.61	750.608	635.609	533.872	2741.39	1676.32	2936.49	679.149	1401.84	2250.42	3881.54	944.128	673.811	846.935	2405.89	1204.69	917.452	961.677	575.339	2417.96	1540.51	2078.69	1299.19	1360.32	904.144	516.456	607.488	4555.29	879.599	548.655	1077.07	1168.61	763.027	1356.08	885.213	1576.9	1525.79	670.394	1853.69	1324.21	1513.31	2123.69	1810.39	1346.23	1144.87	1224.07	1318.13	1328.77	2193.89	1509.54	1908.95	3391.13	1472.76	1422.65	1414.89	1615.06	610.769	498.043	541.245	1889.08	1264.9	1923.48	774.738	1162.68	1336.98	619.343	1365.47	1564.76	673.593	856.394	1836.22	1174.05	1158.31	468.945	1015.71	1026.63	1464.67	724.086
H1N3S1	glycan	2492.17	2037.79	4796.31	4178.81	3338.36	2762.83	1101.45	4928.66	2856.16	3198.64	6274.18	3723.93	2653.12	3463.84	2425.68	2168.49	2551.92	3477.93	2025.15	3452.58	907.875	3573.93	2594.55	6016.95	1119.56	2204.73	2021.61	4842.63	1946.82	2031.55	2434.47	2253.31	4077.57	6487.97	4169.52	2715.14	4479.07	2791.19	2771.15	3160.52	12433.6	2201.36	3042.35	3804.59	3801.09	2517.85	4157.7	2661.77	4442.02	4511.75	1625.65	4175.22	2938.8	4128.89	3087.3	3350.39	1901.18	3406.51	2591.74	2516.36	3712.03	3423.55	4044.14	3765.44	4966.1	2144.92	4829.44	5033.82	3421.08	1219.41	2009.35	2947.27	3692.16	2580.08	3257.63	3181.15	3458.2	3900.43	2536.08	3378.85	4394.14	4432.84	3684.93	4737.21	2275.38	1681.31	2590.51	4083.35	4198.01	2872.06	3476.86
H2N2S0	glycan	2651.96	4147.1	2405.46	1802.68	3653.92	6590.01	1681.04	1638.85	1763.75	3034.29	1093.59	1772.87	1956.45	2678.98	2177.73	1749.84	1627.26	4833.08	3634.15	4027.66	6301.23	2818.48	6814.08	2839.13	4332.3	2253.83	2562.91	4185.08	3791.27	3975.76	1754.91	2488.65	4431.22	2033.33	5946.06	2908.64	1641.66	1709.67	1478.23	2564.94	1631.21	3001.19	1119.37	2829.52	3000.19	2866.73	2999.3	3111.81	1255.91	3697.01	4298.52	3094.72	3843.41	2697.73	4798.82	4648.92	2013.4	2681.61	1101.96	3639.56	2674.39	2631.2	2230.88	5078.66	7219.79	4849.26	2748.11	2470.33	3884.75	1100.68	1289.26	1367.73	3137.51	4743.6	5383.57	2095.8	1939.01	3026.22	1127.81	3239.59	2568.78	1998.77	1257.01	3573.83	2861.43	5656.73	1274.67	2249.2	2018.57	2439.18	1177.11
H2N2S1	glycan	5444.04	5763.13	6595.41	4529.58	6234.23	9652.96	1877.34	2708.68	4344.68	2782.82	3555.61	4474.06	4064.67	5428.95	4812.05	4807.21	5092.3	7180.43	7690.14	7738.78	7766.08	6269.49	9907.54	4529.73	5355.43	5693.02	3981.79	8069.6	5113.34	5460	3942.53	4828.22	8595.69	4545.59	6254.27	5342.57	4325.32	3324.92	4255.18	5407.59	4256.22	6186.92	3794.72	2245.11	2997.25	3105.95	3576.97	2856.78	2114.93	3323.76	2927.52	2082.09	2193.37	2723.78	2134.66	4285.77	3344.99	3158.41	1514.01	2843.42	2434.78	2531.54	2960.53	3566.38	3096.51	2123.19	3470.01	2754.23	3036.36	899.901	971.786	1278.65	2811.04	3171.08	2081.58	2216.61	2257.69	3218.96	935.201	2298.64	2251.45	2519.8	879.587	3335.56	1094.96	2346.85	1031.96	2893.65	2591.83	1340.04	704.88
H2N2S2	glycan	1877.49	2060.25	3016.34	3082.92	1648.64	3149.87	617.735	1415.58	2045.85	1436.97	1599.16	2287.75	1131.31	2001.95	2187.02	2588.54	2549.94	1616.87	1492.48	1677.49	2466.59	2581.01	3266.06	1218.86	1677.26	2354.49	1599.81	2278.13	1481.75	1960.11	2093.78	3703.2	2615.13	2353.17	3198.05	1892.56	1736.73	1198.11	1588.22	1819.69	1001.22	2156.39	1551.18	2029.23	2102.64	1879.55	2268.35	1985.34	3018.77	2625.5	1196.1	2262.64	1787.51	2186.31	1113.69	2303.71	1847.85	1957.94	1496.37	1913.93	1327.83	1055.9	2330.59	1998.5	3014.93	1371.18	2762.33	2098.43	1821.49	540.406	645.47	1546.25	1570.21	1514.7	1885.5	1869.82	1281.69	1662.18	1049.31	1663.98	1588.45	2358.31	893.975	2057.29	1267.38	1357	1219.66	2556.9	2257.5	1916.52	1202.48
H2N3S0_b	glycan	4429.35	8271.34	7380.26	4006.53	13543.4	13942.8	2238.49	5248.62	3527.24	5454.09	4698.2	4207.36	6335.87	6448.56	3536.01	3058.06	2944.61	17582.2	8412.24	8960.81	7667.19	8935.65	14896.8	18117.3	8509.92	4955.45	6593.55	12006.9	10650.3	7011.88	5812.58	3148.9	11164.9	6981.08	8355.79	8231.91	5686.85	3959.45	4103.58	4388.58	10909.8	9998.8	2862.64	7066.04	4583.84	3577.47	4700.73	4048.94	4905.33	6207.85	6106.06	8301.69	6522.23	5346.3	12337	7586.36	2554.84	3720.74	3104.29	4899.57	5062.25	6942.35	6847.69	11226.7	5996.25	9120.93	5893.74	3992.88	8153.58	1773.79	2016.05	2686.6	5149.07	7389.1	10019.5	3213.95	3744.5	5965.58	2521.91	5330.06	6013.27	3270.57	3493.33	7707.41	8884.17	9128.77	2300.84	3826.64	3308.05	5221.59	3042.68
H2N5S0	glycan	2633	4597.53	5275.4	3008.65	8079.83	5410.55	1031.75	8133.52	2810.52	3479.73	4435.76	3389.1	3820.6	5262.76	2285.45	1547.87	1803.5	13265.8	5322.3	4997.83	1157.93	5327.24	3720.21	19640.5	2118.77	2146.83	3555.88	10534	6619.14	3726.7	2746.77	1054.88	5880.91	6018.52	4674.17	4467.33	6229.77	3461.22	1873.22	2651.36	27374	2871.65	2164.48	5755.55	2428.11	3013.54	3895.91	1650.36	2322.71	4735.14	2935.04	3619.75	3296.07	4715.97	6646.07	4004.2	1781.33	2451.86	2304.6	2804.99	3998.02	7522.55	3285.2	3431.28	2225.55	2916.27	3570.44	3620.04	4769.73	2993.82	1787.84	1568.33	4977.84	2266.09	3881.87	2450.84	3781.15	7100.54	2654.93	3497	6594.46	2219.35	4863.33	4453.97	4236.45	2817.18	3065.27	3226.66	3027.23	5341.75	5704.77
H5N5S0	glycan	14595.9	61215.4	21912.4	8796.27	43621.3	39799.3	1845.33	10492.4	11672.7	6593.56	5145.29	11537.5	11058	14881	8337.82	6454.29	7335.51	35486.9	25650.6	23414.5	108781	19960.9	95804.5	37237.7	96445.9	31359.3	30557.9	30877.7	37238.7	39896.9	22951.7	14649.9	34374.8	7006.72	15189.7	16932.9	10925.2	5332.63	9589.78	10071	4509.13	31410.6	1897.84	27515	28898.2	20296	13268.7	43235.9	1565.03	11765.9	70786.5	40586.2	66798.3	18449.4	53408.6	39850.7	12038.6	19259.1	6758.15	39649.4	12949.9	18316.4	11890.5	49151.9	56501.2	75817	11884.3	11095.5	38088.4	8818.69	4392.23	2501.34	13647.6	70361.5	64969.5	9866.92	17352.6	15831.5	8668.49	28613.6	17557	4659.32	10106.5	17205.9	51011.8	75996.2	7372.43	4867	5542.44	13006	5508.23
DASGVTFTWTPSSGK	anchor	2302080256	3977923328	4362814720	2078568960	4394825216	1228798400	3300243328	6923307520	3421746816	3237115136	3365972224	3559403008	2164539008	2255857216	2330463360	4099069568	4102878592	1383379648	587032416	943312096	2745761920	1258410048	618828752	2748165120	3916197760	4914261248	3236239872	1219196384	2734788352	3668597888	2640893056	2330357120	2098818432	4103947008	1463957504	2875110400	6448186624	2977852672	3022019840	2207092864	3476722560	2122548160	1830666816	3219338752	5230259200	5711600384	5120062976	5355536384	838335368	3356759296	7279943936	6397342720	6607259904	4136260224	7135334400	4553998592	3706138112	9667328768	1039445632	6828682752	2370403712	3275926144	3477013248	5857909504	1027616512	2697042304	4298139520	6538926848	3848778368	1810839296	1647807552	2204839744	4944350464	4312859392	4381065600	3124302976	4029387264	4923367936	2277601280	4026159488	2644976000	2946891904	3271495168	6004684032	2363222400	7390218240	3338502144	3437064448	3780200576	2417947648	3255217536
H2N5S1	glycan	5267.12	3360.63	6079.78	5370.32	15607.6	5998.78	1024.38	9533.86	4036.02	4831.01	7097.02	5475.42	4551.43	7173.73	2864.67	1660.09	2838.24	18487.2	7636.92	3733.2	274.124	6703.46	5262.63	28655.1	930.372	1751.19	3929.05	19995.4	4355.96	2679.43	2314.1	985.333	18248.1	9688.76	6174.38	4503.17	7193.77	4608.91	2563	1879.97	31450.3	1566.28	3587.17	4947.32	3367.97	3319.46	5916.32	1660.84	3126.95	6455.11	2042.13	4272.45	2569.31	5250.46	5304.23	4849.99	3012.38	3411.66	3338.32	1636.88	6524.75	9020.03	5074.56	2179.47	2149.36	2672.8	5586.79	6419.97	5075.36	3264.2	3245.72	908.557	7221.19	746.981	3412.58	3442.33	5171.42	7703.21	2896.9	3986.55	9271.24	3861.03	4212.34	4716.14	1859.36	1288.87	2283.06	5968.15	3680	5861.46	3435.75
H3N3S4	glycan	13648.5	5568.39	9127.36	10533.1	15453	12178.9	1077.86	4971.89	7008.8	6139.71	5605.69	8166.2	4092.38	3621.39	4698.48	8007.05	8894.51	4745.68	8090.37	10002.9	7994.67	10355.6	17058	5253.77	9074.57	12806.8	6166.73	14565.9	5314.35	5920.13	7763.39	14384.1	18593.1	7829.22	9385.92	6356.26	5561.79	2355.26	5253.47	5755.8	2208.1	7287.33	6782.43	9444.28	9323.28	4776.62	7924.45	8267.5	4832.72	3325.43	7129.93	9136.19	9480.98	4571.32	6415.38	12892.1	10556.1	7649.91	3649.57	8689.33	5004.53	4754.28	6531.83	7320.76	18976.4	5693.59	9538.83	8603.25	5998.12	2111.26	5950.34	6708.47	5728.07	10246.5	10218.4	5437.76	7990.39	4669.63	5184.36	9509.42	5017.51	9096.38	3175.66	8973.28	2727.92	4095.38	3062.5	8800.83	6972.12	3539.53	2482.13
H3N3S5	glycan	4519.6	3278.41	3439.82	4748.27	2959.7	3424.88	3707.64	2552.74	3963.92	3460.12	4232.4	4019.43	3482	2315.94	2462.95	3240.4	5052.53	2305.79	2917.03	4611.37	3958.43	7133.06	6265.13	2197.18	4585.14	6079.41	3929.03	4021.61	2881.51	3881.3	3932.82	8430.16	4156.14	2966	6012.19	3724.8	3739.81	1092.19	3521.8	4795.11	1518.23	5663.68	5959.95	3876.45	3073.51	1953.98	2589.45	2923.56	3865.25	1451.59	2159.2	3057.39	4006.44	1246.97	971.18	2995.2	3530.97	2343.18	2233.18	2720.63	2096.07	1754.01	2079.34	2348.58	7340.42	1643.2	2367.92	3012.54	2091.49	1064.76	2893.44	3962.44	1927.56	2282.3	3188.74	2125.95	2286.69	1185.22	1878.61	2209.44	1563.16	2955.4	1427.48	2508.9	1839.83	956.12	1227.48	2617.2	2558.52	994.404	1089.31
H3N6S1	glycan	19410.8	12568.2	14755.9	9098.58	40653.2	24672.6	2936.32	17136.9	10255.1	9303.23	10234.6	10855.5	8772.9	18564.2	8044.08	7540.02	8316.41	44934	19514.1	13215.7	3407.74	16360.8	43857.2	46885.3	5772.84	9020.73	10580.7	36393	16036.5	14490.6	8347.16	5902.26	50251.2	16308.7	10280.5	13850.9	14659.6	10570.5	7663.37	6988.62	16088.5	8608.25	5617.94	14659	9765.2	12355.7	12171.5	5941.85	4421.61	17949.3	5762.82	7849.86	6859.94	12081.4	9563.9	9477.03	12457.8	7749	9049.48	8914.64	12580.9	19097.5	11750.5	5849.42	14151.3	10455.9	11580.1	8694.22	10963.2	6844.64	4559.42	4409.32	15927.8	6187.39	10651.9	10832.3	12571.3	11262.3	6824.25	11424.9	14529.9	5937.66	6821.21	10065.7	4504.1	4707.02	4784.72	12063.3	7579.43	10760.8	3956.85
H1N1S2	glycan	908.611	1159.01	1521.28	956.283	1307.29	1369.98	1629.2	600.983	832.404	1694.06	547.762	861.043	582.257	588.448	603.07	813.618	811.54	743.225	771.659	903.788	995.592	727.267	1984.8	600.231	929.071	1910.55	635.646	1317.82	663.937	836.964	899.39	1090.15	1466.39	720.665	2064.56	1569.22	697.547	357.538	706.634	839.087	755.337	1297.34	578.16	1103.24	1050.64	1113.33	1337.54	1870.85	2095.56	1323.11	768.806	1921.24	1680.17	779.195	873.679	2384.93	981.828	1662.67	601.746	1723.35	1019.69	1021.46	1337.89	1548.33	2704.87	1013.75	1638.02	1598.48	1261.66	389.754	681.466	1203.47	898.229	1157.5	1712.15	866.021	978.868	705.003	523.223	1718.85	692.609	981.929	436.231	1382	791.786	1296.39	544.498	1133.59	1038.47	647.217	482.65
H4N6S0	glycan	7929.35	7626.64	5594.89	3040.25	24448.9	16145.8	1041.96	6809.16	4787.43	4344.64	3026.06	5138.95	4512.2	9670.39	3502.57	3044.71	3646.54	26545.5	10593.5	9026.13	9302.6	9919.79	42077.8	28062.9	12651.7	9156.57	9082.22	16919.6	17157.9	18902.4	7775.36	5380.28	20621.5	5645.28	16757.4	8212.69	7101.27	4491.92	3679.49	4002.57	4899.77	8907.42	1546.13	10435.5	8519.79	9581	6124.86	7568.53	1879.68	8723.7	8090.97	7849.76	12115.3	7852.59	9844.98	8313.33	4202.21	6455.8	2046.34	13490.4	4951.05	7054.94	5044.15	8152.73	16100.4	12720.3	5099.49	4181.18	9085.34	2777.74	1643.56	1030.32	8858.06	10019.2	14252.3	4688.18	6442.3	4367.89	2917.87	8560.66	7073.71	1680.61	3579.38	6866.87	5945.28	9577.63	1997.05	3083.38	2422.43	6056.63	1583.28
H6N6S4	glycan	8816.53	4679.74	4755.07	9766.76	4676.2	8967.15	2108.26	3063.8	7987.41	4096.84	5790.41	7156.46	4291.32	8237.81	9323.96	8642.27	10960	5465.76	6650.84	8074.02	8431.86	11216	14360	3868.13	6187.88	11322.6	7085.16	7420.95	7077.03	5972.98	6993.86	19307	9604.81	6308.77	7697.75	6150.78	4072.52	3992.35	6495.34	11446.1	2007.21	10044.1	6170.65	5961.85	5425.23	4866.98	5864.67	5563.7	3422.8	4303.25	2084.12	3412.82	4799.57	5361.13	2129.01	7660.87	10654.8	3025.25	6324.33	4995.57	4301.09	3473.58	6110.16	4166.69	14070.7	5831.98	6556.42	4552.42	5231.74	2013.96	2783.13	5894.09	3748.51	6122.88	5861.79	9562.5	4594.01	2737.58	4571.22	5837.23	4472.44	5579.93	2771.75	3252.25	2772.49	2848.07	2167.88	6062.61	7136.82	2808.13	2030.1
HYT_NbH	derived	1.12285e+07	1.26212e+07	13224994	1.22841e+07	1.22526e+07	1.59541e+07	2.34549e+06	9.26291e+06	1.09863e+07	8.33246e+06	9.08319e+06	1.08715e+07	7.70545e+06	1.14309e+07	1.08748e+07	1.00073e+07	1.14249e+07	1.29641e+07	9.62368e+06	1.22235e+07	1.26924e+07	1.6658e+07	1.42184e+07	1.30691e+07	12165571	1.27306e+07	1.22412e+07	1.64915e+07	1.11407e+07	1.19515e+07	1.34695e+07	1.38054e+07	1.30169e+07	1.08023e+07	1.36513e+07	1.19518e+07	9.4835e+06	6.84609e+06	8.88636e+06	1.06863e+07	6.50828e+06	1.17966e+07	9.33939e+06	1.17014e+07	1.00325e+07	9.52699e+06	1.01164e+07	8.72843e+06	6.22081e+06	9.14995e+06	7.84893e+06	8.30206e+06	8.13378e+06	9.97404e+06	9.13388e+06	1.01923e+07	1.19341e+07	6.83402e+06	1.14377e+07	8.00719e+06	8.36467e+06	9.81739e+06	9.61386e+06	8.42691e+06	1.39096e+07	1.01361e+07	1.05501e+07	8.19013e+06	9.90082e+06	6.28899e+06	5.4588e+06	6.88757e+06	9.2625e+06	9.59522e+06	1.02521e+07	9.36448e+06	9.01044e+06	9.56175e+06	6.97076e+06	9.72422e+06	9.03266e+06	9.96924e+06	7.04696e+06	7.81933e+06	7.65165e+06	7.11365e+06	6.74796e+06	9.83308e+06	8.18453e+06	7.41529e+06	5.5917e+06
HYT_NbN	derived	1.36275e+07	1.46362e+07	1.57919e+07	1.47663e+07	1.49371e+07	18724353	2.85127e+06	1.1617e+07	1.3132e+07	1.00916e+07	1.12768e+07	1.31049e+07	9.32106e+06	1.39557e+07	1.27531e+07	1.18044e+07	1.34652e+07	1.61045e+07	1.14633e+07	1.42847e+07	1.37753e+07	1.98911e+07	1.65868e+07	1.65701e+07	1.35225e+07	1.45624e+07	1.43282e+07	2.034e+07	1.32167e+07	1.40435e+07	1.56231e+07	1.57616e+07	1.61051e+07	1.3426e+07	1.63153e+07	1.42812e+07	1.17279e+07	8.46081e+06	1.05884e+07	1.24836e+07	8.97162e+06	1.34255e+07	1.15199e+07	1.38953e+07	1.17427e+07	1.13662e+07	1.21421e+07	9.85953e+06	7.3527e+06	1.12602e+07	8.89123e+06	9.71754e+06	9.28814e+06	1.20065e+07	1.0825e+07	1.17948e+07	1.40596e+07	8.13315e+06	1.35646e+07	9.29384e+06	1.00531e+07	1.21076e+07	1.16442e+07	9.62959e+06	1.5533e+07	1.15766e+07	1.26261e+07	9.92818e+06	1.15799e+07	7.53138e+06	6.46387e+06	8.15613e+06	1.13533e+07	1.07191e+07	1.18041e+07	1.11447e+07	1.08543e+07	1.16001e+07	8.32879e+06	1.14887e+07	1.10918e+07	1.18641e+07	8.49327e+06	9.33594e+06	8.70964e+06	7.99298e+06	8.02436e+06	1.20105e+07	9.91976e+06	9.03175e+06	6.77873e+06
HYT_NbS	derived	7.89477e+06	6.20882e+06	7.83304e+06	8.79183e+06	6.7239e+06	8.89187e+06	1.55385e+06	5.76712e+06	7.50442e+06	5.42555e+06	6.34289e+06	7.2495e+06	4.71112e+06	7.02432e+06	7.18921e+06	7.05597e+06	8.11612e+06	6.59821e+06	5.53473e+06	7.41762e+06	6.07454e+06	1.09e+07	7.91087e+06	6.67132e+06	5.52955e+06	7.68392e+06	6.86119e+06	1.01115e+07	5.72952e+06	6.3608e+06	8.19488e+06	9.77109e+06	8.43772e+06	7.23275e+06	8.91975e+06	7.09941e+06	5.91154e+06	4.41619e+06	5.81866e+06	7.18439e+06	3.91463e+06	6.51351e+06	7.4644e+06	6.5235e+06	5.87422e+06	5.42541e+06	6.41511e+06	4.68231e+06	4.86058e+06	5.15529e+06	3.33466e+06	4.45669e+06	3.64488e+06	5.86066e+06	3.91842e+06	5.95753e+06	8.0724e+06	4.18029e+06	7.59516e+06	4.25688e+06	4.85831e+06	5.03187e+06	6.17445e+06	3.96267e+06	8.16281e+06	4.38264e+06	7.13145e+06	5.46012e+06	4.80048e+06	3.47498e+06	3.6386e+06	5.14005e+06	5.47725e+06	4.37188e+06	4.7235e+06	6.08826e+06	5.21549e+06	5.03846e+06	4.36359e+06	5.47867e+06	5.14547e+06	7.04384e+06	3.91747e+06	4.34598e+06	3.04846e+06	2.52907e+06	3.8749e+06	6.96167e+06	5.79661e+06	4.15052e+06	3.10014e+06
HYT_H_N	derived	2.45456e+06	2.82693e+06	2.97062e+06	2.7368e+06	2.72163e+06	3.59533e+06	515213	2.06163e+06	2.41745e+06	1.87887e+06	2.01629e+06	2.41654e+06	1.70564e+06	2.5009e+06	2.40014e+06	2.21498e+06	2.52322e+06	2.84456e+06	2.13569e+06	2.73672e+06	2.88916e+06	3.68898e+06	3.1085e+06	2.88322e+06	2.76121e+06	2.83876e+06	2.70892e+06	3.63395e+06	2.46856e+06	2.63423e+06	3.01236e+06	3.04961e+06	2.84587e+06	2.39447e+06	3.05838e+06	2.64222e+06	2.10555e+06	1.49995e+06	1.9616e+06	2.34966e+06	1.43833e+06	2.64557e+06	2.05384e+06	2.61386e+06	2.24881e+06	2.10388e+06	2.24426e+06	1.9885e+06	1.4278e+06	2.01288e+06	1.80752e+06	1.89897e+06	1.84502e+06	2.2177e+06	2.08625e+06	2.28696e+06	2.61313e+06	1.55652e+06	2.50629e+06	1.79227e+06	1.86296e+06	2.17314e+06	2.13437e+06	1.95482e+06	3.09512e+06	2.27051e+06	2.35321e+06	1.83055e+06	2.23536e+06	1.38586e+06	1.22908e+06	1.52686e+06	2.04799e+06	2.18837e+06	2.33094e+06	2.02905e+06	1.97197e+06	2.14172e+06	1.53734e+06	2.15856e+06	1.99106e+06	2.22663e+06	1.56358e+06	1.78762e+06	1.76751e+06	1.65219e+06	1.50087e+06	2.17258e+06	1.80241e+06	1.63788e+06	1.2537e+06
HYT_S_H	derived	2.08749e+06	1.61859e+06	2.10373e+06	2.35513e+06	1.81549e+06	2.34359e+06	413766	1.60516e+06	1.96956e+06	1.47458e+06	1.74322e+06	1.94474e+06	1.25852e+06	1.86928e+06	1.85849e+06	1.83928e+06	2.10933e+06	1.7809e+06	1.45647e+06	1.93014e+06	1.5065e+06	2.87014e+06	2.01443e+06	1.85629e+06	1.40166e+06	1.96583e+06	1.77601e+06	2.73986e+06	1.49341e+06	1.64639e+06	2.12652e+06	2.46708e+06	2.27361e+06	1.9892e+06	2.38398e+06	1.86794e+06	1.61924e+06	1.19001e+06	1.53174e+06	1.84418e+06	1.18728e+06	1.66273e+06	2.01725e+06	1.7234e+06	1.55101e+06	1.42933e+06	1.70557e+06	1.21508e+06	1.31012e+06	1.39225e+06	877497	1.20244e+06	952579	1.56679e+06	1.06694e+06	1.55057e+06	2.07495e+06	1.13534e+06	1.9647e+06	1.1078e+06	1.29901e+06	1.36953e+06	1.65843e+06	1.05395e+06	2.0257e+06	1.12254e+06	1.89992e+06	1.47898e+06	1.27296e+06	912357	966723	1.3437e+06	1.47847e+06	1.1122e+06	1.24034e+06	1.56528e+06	1.37818e+06	1.36855e+06	1.14776e+06	1.44104e+06	1.39069e+06	1.87141e+06	1.04584e+06	1.18932e+06	804691	663713	1.02344e+06	1.86992e+06	1.54263e+06	1.11351e+06	840838
HYT_LowSsum	derived	412572	678777	577560	406070	637367	616894	481312	567806	442916	513765	458405	477216	554944	546691	456124	397841	389907	694543	595489	541438	656518	484977	584283	707332	704154	528670	600604	567376	660804	632047	530837	368707	506210	501268	493822	571251	554394	513934	477793	436716	663903	600137	302113	624086	579898	603376	533154	628792	350265	644162	760061	647174	730273	586416	772784	571297	451025	568466	474672	657293	613944	712964	525244	710162	525274	744909	468203	502577	716305	636227	495496	350252	602918	713533	719574	484988	594627	698392	531542	612486	628519	443847	641435	647592	781041	825765	610446	437845	424987	633872	656584
HYT_highSsum	derived	272991	121697	159722	260109	136454	131624	211033	168498	258491	188580	219774	212633	171069	169192	219475	269504	282301	90969.1	146078	187370	144067	217896	175173	94822.1	118439	199241	157155	164358	126848	140043	184774	314080	207644	190492	198424	162085	172812	173928	210917	253910	108068	156304	333344	157497	171900	144850	195129	152203	324202	120188	95075.2	150152	113933	151527	75280.5	197360	254106	192015	227210	152327	148240	91525.4	195800	120066	231549	89572.4	234856	217725	96420	136354	224293	310664	145968	125334	111432	229316	150134	95957.2	202805	149544	137404	248792	139276	134932	90475.8	63519.6	151842	232474	245470	144120	123912
HYT_NsupH	derived	585442	477246	544092	555401	578468	498577	589579	639985	555616	568960	621935	565639	580158	595535	516468	528674	527336	621158	536599	499692	299606	548346	489157	654955	368997	448493	512980	617279	532558	518941	490513	449903	606100	622157	542168	556449	615838	619810	549305	507854	774207	434474	621734	530618	499773	545964	561551	401380	515828	611501	414932	483586	433098	565734	526513	466627	518798	525468	538325	475593	559861	610485	575269	429974	379418	441377	552851	573453	490649	564463	527730	528427	603861	384589	449313	550173	576974	584227	550542	525604	603991	545844	573483	537132	423672	388342	549632	593521	571310	599838	581795
HYT_SinfH	derived	655119	844744	768594	640266	803927	822825	726318	717344	679556	718315	661360	699280	762886	765165	740118	671927	663378	859447	811459	777387	859027	724276	814054	834049	869689	774771	812722	757880	844715	829764	772109	672726	712851	693450	720915	788947	725670	734400	725347	713959	724713	823394	534651	794867	762673	798904	733852	804709	562165	811620	871816	779057	853590	772397	873742	756374	704619	720134	730293	801970	787884	847476	713222	830580	772982	889350	672867	684644	859174	822155	706370	617182	780698	860254	850685	729588	790548	839703	738383	800371	790122	663654	799641	782805	874076	913211	792295	666694	660071	791537	805443
HYT_SsupH	derived	62172.2	23900	28545.1	50587.3	30739.8	18760.8	46063.3	39758.7	57169.3	36513.5	46375.2	42543.9	34397	28814.9	29497.2	47360.5	53112.8	14660	26297.5	37044.8	20856.2	46543.8	33615.9	19923.1	23703.6	38310.9	30862.2	37113.6	23897.2	29140.6	32272.1	65258.9	48734.4	41838.2	39473.4	36366.6	39674.3	24864.9	37609.9	46180.7	35593.6	24326.5	79600.7	43567.8	40415.1	28307	47308	36037.2	64398.4	28200.9	23815.6	44760.2	32566.1	21985.6	14948.4	49366.6	56583	50343.8	39846.6	41781.9	31096.5	21298.1	45453.9	25737.4	38753.1	16322.7	57882.8	58111.1	20163.9	22688.6	55183.1	60799.6	34311	26516.2	26156.8	46061.6	27805.1	19085.7	42855.6	32944.3	31866.9	61307.6	29581.1	35276.1	19483.3	12513.4	26726.9	47907.1	56759.7	30987.2	25001.8

### Sheet: S7_interaction_stratified
comparison	marker	group1	group2	n_group1	n_group2	median_log2_group1	median_log2_group2	log2FC	FC	AUC	p_MW	FDR_MW_within_comparison	significant_FDR<0.05
A: Yes vs NO (renal effect during flare)	H2N2S1	A/Yes	A/NO	13	14	11.2	12.23	-0.749	0.6	0.253	0.0308181	0.0391733	TRUE
A: Yes vs NO (renal effect during flare)	H3N3S5	A/Yes	A/NO	13	14	11.16	11.63	-0.376	0.77	0.264	0.0391733	0.0391733	TRUE
A: Yes vs NO (renal effect during flare)	H3N4S4	A/Yes	A/NO	13	14	13.05	14.05	-0.971	0.51	0.187	0.00611169	0.0244468	TRUE
A: Yes vs NO (renal effect during flare)	H4N4S3	A/Yes	A/NO	13	14	17.01	17.54	-0.449	0.73	0.258	0.0347819	0.0391733	TRUE
B: Yes vs NO (renal effect during remission)	H2N2S1	B/Yes	B/NO	11	15	11.14	12.06	-1.228	0.43	0.109	0.000895043	0.00179009	TRUE
B: Yes vs NO (renal effect during remission)	H3N3S5	B/Yes	B/NO	11	15	10.48	11.87	-0.967	0.51	0.109	0.000895043	0.00179009	TRUE
B: Yes vs NO (renal effect during remission)	H3N4S4	B/Yes	B/NO	11	15	13.39	14.46	-0.747	0.6	0.242	0.0292725	0.0292725	TRUE
B: Yes vs NO (renal effect during remission)	H4N4S3	B/Yes	B/NO	11	15	16.95	17.51	-0.36	0.78	0.242	0.0292725	0.0292725	TRUE
Yes: A vs B (activity effect in nephritis)	H2N2S1	A/Yes	B/Yes	13	11	11.2	11.14	0.56	1.47	0.685	0.131977	0.17597	FALSE
Yes: A vs B (activity effect in nephritis)	H3N3S5	A/Yes	B/Yes	13	11	11.16	10.48	0.623	1.54	0.734	0.0558882	0.111776	FALSE
Yes: A vs B (activity effect in nephritis)	H3N4S4	A/Yes	B/Yes	13	11	13.05	13.39	-0.713	0.61	0.224	0.0238507	0.0954029	FALSE
Yes: A vs B (activity effect in nephritis)	H4N4S3	A/Yes	B/Yes	13	11	17.01	16.95	0.013	1.01	0.517	0.907753	0.907753	FALSE
NO: A vs B (activity effect without nephritis)	H2N2S1	A/NO	B/NO	14	15	12.23	12.06	0.081	1.06	0.548	0.678425	0.947803	FALSE
NO: A vs B (activity effect without nephritis)	H3N3S5	A/NO	B/NO	14	15	11.63	11.87	0.031	1.02	0.51	0.947803	0.947803	FALSE
NO: A vs B (activity effect without nephritis)	H3N4S4	A/NO	B/NO	14	15	14.05	14.46	-0.489	0.71	0.31	0.084722	0.338888	FALSE
NO: A vs B (activity effect without nephritis)	H4N4S3	A/NO	B/NO	14	15	17.54	17.51	0.102	1.07	0.514	0.913116	0.947803	FALSE
Stratified comparisons of the four candidate markers (H2N2S1, H3N3S5, H3N4S4, H4N4S3)
across the four patient subgroups: A/NO n=14, A/Yes n=13, B/NO n=15, B/Yes n=11.
Two-sided Mann-Whitney U on log2 normalized area; log2FC = mean(log2 group1) - mean(log2 group2).
FDR = Benjamini-Hochberg across the 4 markers WITHIN each comparison.
Result: the renal effect is significant for 4/4 markers both during flare and during remission,
whereas disease activity has no significant effect once renal status is fixed (0/4 and 0/4).

### Sheet: S8_interaction_model
marker	renal_effect_in_flare_A_log2FC	renal_effect_in_remission_B_log2FC	p_renal_main_effect	FDR_renal_main_effect	p_activity_main_effect	p_activity_x_renal_interaction	FDR_activity_x_renal_interaction	interaction_significant_FDR<0.05
H2N2S1	-0.749	-1.228	0.00405614	0.00811229	0.737721	0.185005	0.370009	FALSE
H3N3S5	-0.376	-0.967	0.119791	0.119791	0.892035	0.0889805	0.355922	FALSE
H3N4S4	-0.971	-0.747	0.00239341	0.00811229	0.101198	0.609542	0.760276	FALSE
H4N4S3	-0.449	-0.36	0.0315089	0.0420119	0.604418	0.760276	0.760276	FALSE
Two-way linear model per marker: log2(normalized area) ~ activity + renal + activity:renal
fitted on the 53 IgAV patients (healthy controls excluded).
renal_effect_* = mean log2 difference nephritis (Yes) minus no-nephritis (NO) within each activity state.
FDR = Benjamini-Hochberg across the 4 markers.
Result: no significant activity x renal interaction for any marker (FDR 0.36-0.76), i.e. the magnitude
of the renal effect does not differ between flare and remission.
Caveat: 11-15 patients per subgroup, so this is absence of evidence of interaction, not proof of equivalence.

### Sheet: S9_classifier_metrics
category	quantity	estimate	lower_95CI	upper_95CI	note
AUC	Apparent (fixed panel, fitted and evaluated on all patients)	0.906609			optimistically biased
AUC	Fixed panel, model-only cross-validation	0.87069	0.76935	0.952593	still biased: selection used all patients
AUC	Full procedure, selection inside each training fold	0.856322	0.748546	0.942039	estimates the PROCEDURE, not the fixed panel
Spread	Between-partition spread of the procedure estimate		0.779849	0.883657	dispersion across random partitions - NOT a confidence interval
Optimism	Apparent minus procedure-level cross-validated AUC	0.0502874			total optimism of the naive estimate
Calibration	Slope (unpenalised logistic recalibration)	0.994201	0.638511	1.93954	imprecise at this cohort size
Calibration	Intercept	-0.00944152
Calibration	Brier score	0.158699			lower is better
Classifier of renal involvement (nephritis n=24 vs no-nephritis n=29; IgAV patients only, n=53).
Reported panel: H2N2S1, H3N3S5, H3N4S4, H4N4S3.
Method: repeated stratified five-fold cross-validation (200 repeats) with feature selection
performed within each training fold. This is not "nested cross-validation" in the strict sense:
there is no inner loop tuning hyper-parameters.
Confidence intervals are from 3,000 patient bootstrap resamples.
IMPORTANT: the cross-validated estimate evaluates the selection-plus-modelling PROCEDURE.
It is not an unbiased estimate of the fixed four-glycan panel, which was defined using all
patients; an unbiased estimate of that panel requires an independent cohort.

### Sheet: S10_classifier_predictions
patient	nephritis_observed_1yes_0no	predicted_prob_procedure_CV	predicted_prob_fixed_panel_CV
C01P001	0	0.433602	0.458651
C01P002	0	0.325162	0.334701
C01P003	0	0.565781	0.605597
C01P004	0	0.226105	0.228565
C01P005	1	0.548655	0.559824
C01P006	0	0.36245	0.310457
C01P007	0	0.559184	0.568586
C01P008	0	0.663933	0.622819
C01P009	0	0.553955	0.53539
C01P010	1	0.514021	0.463007
C01P011	1	0.700309	0.733415
C01P012	0	0.883386	0.883251
C01P013	0	0.176068	0.16795
C01P017	0	0.457289	0.415262
C01P018	0	0.607426	0.605875
C01P019	0	0.0335634	0.0304169
C01P022	0	0.105437	0.111201
C01P023	1	0.403229	0.368549
C01P024	0	0.0444316	0.0470931
C01P026	1	0.510775	0.629084
C01P027	1	0.879864	0.898313
C01P029	0	0.0552996	0.0525186
C01P031	0	0.866773	0.847069
C01P038	0	0.083355	0.0844603
C01P039	1	0.600789	0.617314
C01P052	0	0.0342513	0.0380081
C01P053	1	0.628369	0.630772
C01P054	0	0.256822	0.289914
C01P057	1	0.674821	0.679858
C01P059	0	0.215072	0.216832
C01P061	0	0.070963	0.0780892
C01P062	1	0.632099	0.674466
C01P067	0	0.0959325	0.100313
C01P068	0	0.200484	0.243297
C01P070	0	0.0116394	0.0103569
C01P071	0	0.0895883	0.0869635
C01P074	0	0.0975893	0.0911873
C01P078	0	0.190981	0.141118
C01P079	0	0.0755182	0.081303
C02P002	1	0.622227	0.638712
C02P003	1	0.919515	0.930345
C02P004	1	0.545546	0.556934
C02P006	1	0.64381	0.654044
C02P008	1	0.22936	0.2425
C02P009	1	0.966897	0.970561
C02P010	1	0.336175	0.303037
C02P011	1	0.933777	0.929625
C02P012	1	0.932374	0.933807
C02P013	1	0.971387	0.978389
C02P014	1	0.257522	0.285941
C02P017	1	0.369646	0.373658
C02P020	1	0.917712	0.928763
C02P024	1	0.989296	0.991388
Classifier of renal involvement (nephritis n=24 vs no-nephritis n=29; IgAV patients only, n=53).
Reported panel: H2N2S1, H3N3S5, H3N4S4, H4N4S3.
Method: repeated stratified five-fold cross-validation (200 repeats) with feature selection
performed within each training fold. This is not "nested cross-validation" in the strict sense:
there is no inner loop tuning hyper-parameters.
Predicted probabilities are out-of-sample: each patient was scored by models fitted without that patient.
Values are averaged over the 200 repeats of the five-fold partition.
prob_procedure_CV: selection repeated inside each training fold (unbiased for the procedure).
prob_fixed_panel_CV: panel held fixed, model only cross-validated (remains optimistically biased).

### Sheet: S11_selection_stability
glycan	percent_of_training_folds_in_top4	member_of_reported_panel
H2N2S1	99.6	yes
H3N3S5	94.4	yes
H3N4S4	94.3	yes
H4N4S3	65.9	yes
H3N5S4	31.6	no
H0N1S0	3.6	no
H4N4S4	2.8	no
H4N6S1	2.8	no
H5N6S2	1.3	no
H5N5S4	0.9	no
H3N6S0	0.5	no
H4N5S2	0.3	no
H4N4S2	0.3	no
H3N4S3	0.3	no
H3N6S1	0.3	no
H4N6S0	0.2	no
H4N5S4	0.2	no
H3N4S2	0.2	no
H3N5S3	0.1	no
H4N4S5	0.1	no
H3N3S3	0.1	no
H2N3S0_b	0.1	no
H3N6S2	0.1	no
Classifier of renal involvement (nephritis n=24 vs no-nephritis n=29; IgAV patients only, n=53).
Reported panel: H2N2S1, H3N3S5, H3N4S4, H4N4S3.
Method: repeated stratified five-fold cross-validation (200 repeats) with feature selection
performed within each training fold. This is not "nested cross-validation" in the strict sense:
there is no inner loop tuning hyper-parameters.
Percentage of the 1,000 training folds (200 repeats x 5 folds) in which each glycan was ranked
in the top four by the within-fold Mann-Whitney test. Only glycans selected at least once are listed.
High values indicate that the reported panel is reproducible across resamplings of the cohort.
